# Parental body mass index and offspring childhood body size and eating behaviour: causal inference via parental comparisons and extended children of twins structural equation modelling

**DOI:** 10.1101/2023.02.06.23284912

**Authors:** Tom A Bond, Tom A McAdams, Nicole M Warrington, Laurie J Hannigan, Espen Moen Eilertsen, Ziada Ayorech, Fartein A Torvik, George Davey Smith, Deborah A Lawlor, Eivind Ystrøm, Alexandra Havdahl, David M Evans

## Abstract

**Background:** The intergenerational transmission of obesity-related traits could propagate an accelerating cycle of obesity, if parental adiposity causally influences offspring adiposity via intrauterine or periconceptional mechanisms. We aimed to establish whether associations between parental peri-pregnancy body mass index (BMI) and offspring birth weight (BW), BMI until 8 years and 8-year eating behaviour are due to genetic confounding.

**Methods:** We used data from the Norwegian Mother, Father and Child Cohort Study and the Medical Birth Registry of Norway. We compared the strength of the associations of maternal versus paternal BMI with offspring outcomes, and used an extended children of twins structural equation model (SEM) to quantify the extent to which associations were due to genetic confounding (n = 17001 to 85866 children).

**Findings:** Maternal BMI was more strongly associated than paternal BMI with offspring BW, but the maternal-paternal difference decreased for offspring BMI after birth. Greater parental BMI was associated with obesity-related offspring eating behaviours. SEM results indicated that genetic confounding did not explain the association between parental BMI and offspring BW, but explained the majority of the association with offspring BMI from 6 months onwards. For 8-year BMI, genetic confounding explained 79% (95% CI: 62%, 95%) of the covariance with maternal BMI and 94% (95% CI: 72%, 113%) of the covariance with paternal BMI.

**Interpretation:** We found strong evidence that parent-child BMI associations are primarily due to genetic confounding, arguing against a strong causal effect of maternal or paternal adiposity on childhood adiposity via intrauterine or periconceptional mechanisms.

## Supplementary tables for "Parental body mass index and offspring childhood body size and eating behaviour: causal inference via parental comparisons and extended children of twins structural equation modelling"

### Sheet: Sup. table 1
offspring_phenotype	exposure	outcome	exposure_standardised	outcome_standardised	offspring_sex	model	n	beta	lower_95_ci	upper_95_ci	p_value	pdif_mat_pat	p_sex_interaction
BMI	Maternal BMI	Birth BMI	yes	no	both	1	84291	0.175347	0.165038	0.185656	1.13505e-243
BMI	Paternal BMI	Birth BMI	yes	no	both	1	84291	0.0704628	0.0601111	0.0808144	1.32701e-40
BMI	Maternal BMI	Birth BMI	yes	no	both	2	84291	0.163147	0.152736	0.173557	3.4724e-207
BMI	Paternal BMI	Birth BMI	yes	no	both	2	84291	0.0569317	0.0465813	0.0672821	4.23815e-27
BMI	Maternal BMI	Birth BMI	yes	no	both	3	84291	0.158004	0.147363	0.168646	3.3148e-186	5.14652e-57
BMI	Paternal BMI	Birth BMI	yes	no	both	3	84291	0.0244781	0.0139555	0.0350006	5.1288e-06	5.14652e-57
BMI	Maternal BMI	6 month BMI	yes	no	both	1	69256	0.14818	0.136627	0.159732	1.80475e-139
BMI	Paternal BMI	6 month BMI	yes	no	both	1	69256	0.112843	0.101271	0.124415	1.98262e-81
BMI	Maternal BMI	6 month BMI	yes	no	both	2	69256	0.147081	0.135229	0.158933	1.1076e-130
BMI	Paternal BMI	6 month BMI	yes	no	both	2	69256	0.111027	0.0992722	0.122783	1.65076e-76
BMI	Maternal BMI	6 month BMI	yes	no	both	3	69256	0.129471	0.117379	0.141564	8.96792e-98	2.56444e-06
BMI	Paternal BMI	6 month BMI	yes	no	both	3	69256	0.0846367	0.0726668	0.0966066	1.12645e-43	2.56444e-06
BMI	Maternal BMI	1 year BMI	yes	no	both	1	59292	0.161906	0.150614	0.173197	8.69087e-174
BMI	Paternal BMI	1 year BMI	yes	no	both	1	59292	0.131051	0.119737	0.142364	4.0752e-114
BMI	Maternal BMI	1 year BMI	yes	no	both	2	59292	0.159876	0.148309	0.171442	1.2174e-161
BMI	Paternal BMI	1 year BMI	yes	no	both	2	59292	0.128775	0.117292	0.140258	4.4759e-107
BMI	Maternal BMI	1 year BMI	yes	no	both	3	59292	0.138757	0.126961	0.150553	1.29484e-117	3.23516e-05
BMI	Paternal BMI	1 year BMI	yes	no	both	3	59292	0.100045	0.0883629	0.111727	3.13051e-63	3.23516e-05
BMI	Maternal BMI	2 year BMI	yes	no	both	1	30904	0.129936	0.113829	0.146044	2.62846e-56
BMI	Paternal BMI	2 year BMI	yes	no	both	1	30904	0.11641	0.100295	0.132525	1.66038e-45
BMI	Maternal BMI	2 year BMI	yes	no	both	2	30904	0.141343	0.124867	0.157818	1.90563e-63
BMI	Paternal BMI	2 year BMI	yes	no	both	2	30904	0.124758	0.108412	0.141104	1.35651e-50
BMI	Maternal BMI	2 year BMI	yes	no	both	3	30904	0.120456	0.103659	0.137254	7.10691e-45	0.123947
BMI	Paternal BMI	2 year BMI	yes	no	both	3	30904	0.100064	0.0834162	0.116711	4.88718e-32	0.123947
BMI	Maternal BMI	3 year BMI	yes	no	both	1	39101	0.139995	0.124876	0.155114	1.32441e-73
BMI	Paternal BMI	3 year BMI	yes	no	both	1	39101	0.14251	0.127381	0.157639	4.12111e-76
BMI	Maternal BMI	3 year BMI	yes	no	both	2	39101	0.14533	0.129837	0.160823	1.72562e-75
BMI	Paternal BMI	3 year BMI	yes	no	both	2	39101	0.147467	0.132099	0.162834	6.46565e-79
BMI	Maternal BMI	3 year BMI	yes	no	both	3	39101	0.120449	0.104693	0.136206	9.45983e-51	0.799822
BMI	Paternal BMI	3 year BMI	yes	no	both	3	39101	0.123595	0.107965	0.139225	3.5381e-54	0.799822
BMI	Maternal BMI	Log 5 year BMI	yes	no	both	1	32848	0.0169541	0.0158466	0.0180616	8.5366e-198
BMI	Paternal BMI	Log 5 year BMI	yes	no	both	1	32848	0.0162038	0.0150942	0.0173133	3.35338e-180
BMI	Maternal BMI	Log 5 year BMI	yes	no	both	2	32848	0.0165793	0.0154424	0.0177162	1.11739e-179
BMI	Paternal BMI	Log 5 year BMI	yes	no	both	2	32848	0.0160328	0.0149033	0.0171623	2.38926e-170
BMI	Maternal BMI	Log 5 year BMI	yes	no	both	3	32848	0.0138367	0.0126848	0.0149886	1.45767e-122	0.483145
BMI	Paternal BMI	Log 5 year BMI	yes	no	both	3	32848	0.0131988	0.0120553	0.0143423	2.56316e-113	0.483145
BMI	Maternal BMI	Log 8 year BMI	yes	no	both	1	46620	0.0291894	0.0280892	0.0302896	2.22507e-308
BMI	Paternal BMI	Log 8 year BMI	yes	no	both	1	46620	0.0266367	0.0255316	0.0277418	2.22507e-308
BMI	Maternal BMI	Log 8 year BMI	yes	no	both	2	46620	0.0279535	0.0268275	0.0290795	2.22507e-308
BMI	Paternal BMI	Log 8 year BMI	yes	no	both	2	46620	0.025778	0.0246589	0.026897	2.22507e-308
BMI	Maternal BMI	Log 8 year BMI	yes	no	both	3	46620	0.0236875	0.0225577	0.0248173	2.22507e-308	0.00348257
BMI	Paternal BMI	Log 8 year BMI	yes	no	both	3	46620	0.02109	0.0199707	0.0222092	1.35113e-298	0.00348257
BMI	Maternal BMI	Birth BMI	yes	yes	male	1	43309	0.11373	0.104217	0.123244	2.03878e-121
BMI	Paternal BMI	Birth BMI	yes	yes	male	1	43309	0.0437925	0.0342267	0.0533583	2.8871e-19
BMI	Maternal BMI	Birth BMI	yes	yes	male	2	43309	0.107799	0.0982076	0.11739	1.51756e-107
BMI	Paternal BMI	Birth BMI	yes	yes	male	2	43309	0.0365219	0.0269582	0.0460856	7.16147e-14
BMI	Maternal BMI	Birth BMI	yes	yes	male	3	43309	0.104718	0.0948997	0.114537	4.89207e-97	2.77303e-31
BMI	Paternal BMI	Birth BMI	yes	yes	male	3	43309	0.0142595	0.00451962	0.0239993	0.00411111	2.77303e-31
BMI	Maternal BMI	6 month BMI	yes	yes	male	1	35560	0.0963976	0.0858578	0.106937	7.34656e-72
BMI	Paternal BMI	6 month BMI	yes	yes	male	1	35560	0.0662625	0.0556914	0.0768335	1.07948e-34
BMI	Maternal BMI	6 month BMI	yes	yes	male	2	35560	0.0959429	0.0851458	0.10674	6.19033e-68
BMI	Paternal BMI	6 month BMI	yes	yes	male	2	35560	0.0652695	0.0545344	0.0760047	9.68091e-33
BMI	Maternal BMI	6 month BMI	yes	yes	male	3	35560	0.0857403	0.0746951	0.0967854	2.81376e-52	9.26298e-06
BMI	Paternal BMI	6 month BMI	yes	yes	male	3	35560	0.0469391	0.035983	0.0578952	4.57131e-17	9.26298e-06
BMI	Maternal BMI	1 year BMI	yes	yes	male	1	30343	0.114639	0.103283	0.125995	3.88498e-87
BMI	Paternal BMI	1 year BMI	yes	yes	male	1	30343	0.0938377	0.0824386	0.105237	1.45362e-58
BMI	Maternal BMI	1 year BMI	yes	yes	male	2	30343	0.114006	0.102384	0.125628	2.20689e-82
BMI	Paternal BMI	1 year BMI	yes	yes	male	2	30343	0.0921931	0.080626	0.10376	5.17136e-55
BMI	Maternal BMI	1 year BMI	yes	yes	male	3	30343	0.0984576	0.0865792	0.110336	2.38499e-59	0.00346363
BMI	Paternal BMI	1 year BMI	yes	yes	male	3	30343	0.0709029	0.0591065	0.0826993	4.9072e-32	0.00346363
BMI	Maternal BMI	2 year BMI	yes	yes	male	1	15914	0.0871807	0.0714632	0.102898	1.57457e-27
BMI	Paternal BMI	2 year BMI	yes	yes	male	1	15914	0.0729148	0.0571762	0.0886535	1.0818e-19
BMI	Maternal BMI	2 year BMI	yes	yes	male	2	15914	0.0940419	0.0780032	0.110081	1.44149e-30
BMI	Paternal BMI	2 year BMI	yes	yes	male	2	15914	0.0778814	0.0619362	0.0938265	1.03556e-21
BMI	Maternal BMI	2 year BMI	yes	yes	male	3	15914	0.0811922	0.0648234	0.0975611	2.43181e-22	0.119416
BMI	Paternal BMI	2 year BMI	yes	yes	male	3	15914	0.0610382	0.0447834	0.0772929	1.83902e-13	0.119416
BMI	Maternal BMI	3 year BMI	yes	yes	male	1	20086	0.0918216	0.0778856	0.105758	3.75079e-38
BMI	Paternal BMI	3 year BMI	yes	yes	male	1	20086	0.0892501	0.075284	0.103216	5.42182e-36
BMI	Maternal BMI	3 year BMI	yes	yes	male	2	20086	0.09443	0.0801806	0.108679	1.41627e-38
BMI	Paternal BMI	3 year BMI	yes	yes	male	2	20086	0.0917057	0.0775389	0.105873	6.92565e-37
BMI	Maternal BMI	3 year BMI	yes	yes	male	3	20086	0.0791308	0.0646296	0.093632	1.06929e-26	0.781307
BMI	Paternal BMI	3 year BMI	yes	yes	male	3	20086	0.0759575	0.0615421	0.0903729	5.28594e-25	0.781307
BMI	Maternal BMI	Log 5 year BMI	yes	yes	male	1	16827	0.155735	0.140656	0.170814	4.08858e-91
BMI	Paternal BMI	Log 5 year BMI	yes	yes	male	1	16827	0.156267	0.141167	0.171367	1.79706e-91
BMI	Maternal BMI	Log 5 year BMI	yes	yes	male	2	16827	0.15306	0.137623	0.168498	4.0106e-84
BMI	Paternal BMI	Log 5 year BMI	yes	yes	male	2	16827	0.154895	0.139529	0.170262	7.00954e-87
BMI	Maternal BMI	Log 5 year BMI	yes	yes	male	3	16827	0.12525	0.109564	0.140936	3.30592e-55	0.832603
BMI	Paternal BMI	Log 5 year BMI	yes	yes	male	3	16827	0.127883	0.112263	0.143504	6.06889e-58	0.832603
BMI	Maternal BMI	Log 8 year BMI	yes	yes	male	1	23954	0.225874	0.213408	0.23834	3.12915e-276
BMI	Paternal BMI	Log 8 year BMI	yes	yes	male	1	23954	0.207497	0.194966	0.220029	4.83208e-231
BMI	Maternal BMI	Log 8 year BMI	yes	yes	male	2	23954	0.217173	0.204428	0.229918	1.50395e-244
BMI	Paternal BMI	Log 8 year BMI	yes	yes	male	2	23954	0.201359	0.188657	0.21406	5.59767e-212
BMI	Maternal BMI	Log 8 year BMI	yes	yes	male	3	23954	0.183709	0.170882	0.196536	2.23622e-173	0.0577092
BMI	Paternal BMI	Log 8 year BMI	yes	yes	male	3	23954	0.164509	0.151764	0.177253	3.21798e-141	0.0577092
BMI	Maternal BMI	Birth BMI	yes	yes	female	1	40982	0.120447	0.110647	0.130247	3.19068e-128
BMI	Paternal BMI	Birth BMI	yes	yes	female	1	40982	0.0468724	0.0370436	0.0567012	9.01698e-21
BMI	Maternal BMI	Birth BMI	yes	yes	female	2	40982	0.11236	0.102446	0.122274	2.52729e-109
BMI	Paternal BMI	Birth BMI	yes	yes	female	2	40982	0.038782	0.0289553	0.0486086	1.03105e-14
BMI	Maternal BMI	Birth BMI	yes	yes	female	3	40982	0.108853	0.0987318	0.118974	1.22264e-98	8.27203e-31
BMI	Paternal BMI	Birth BMI	yes	yes	female	3	40982	0.0171109	0.00713418	0.0270876	0.000775036	8.27203e-31
BMI	Maternal BMI	6 month BMI	yes	yes	female	1	33696	0.101358	0.0905184	0.112197	4.94744e-75
BMI	Paternal BMI	6 month BMI	yes	yes	female	1	33696	0.0842239	0.0733833	0.0950645	2.31263e-52
BMI	Maternal BMI	6 month BMI	yes	yes	female	2	33696	0.101043	0.089904	0.112181	1.00901e-70
BMI	Paternal BMI	6 month BMI	yes	yes	female	2	33696	0.0833706	0.0723505	0.0943908	9.66329e-50
BMI	Maternal BMI	6 month BMI	yes	yes	female	3	33696	0.0878334	0.0764962	0.0991705	4.45526e-52	0.0154353
BMI	Paternal BMI	6 month BMI	yes	yes	female	3	33696	0.0662892	0.0550889	0.0774896	4.10978e-31	0.0154353
BMI	Maternal BMI	1 year BMI	yes	yes	female	1	28949	0.122784	0.111128	0.13444	1.051e-94
BMI	Paternal BMI	1 year BMI	yes	yes	female	1	28949	0.0983566	0.086689	0.110024	2.52016e-61
BMI	Maternal BMI	1 year BMI	yes	yes	female	2	28949	0.121032	0.109079	0.132986	1.20219e-87
BMI	Paternal BMI	1 year BMI	yes	yes	female	2	28949	0.0971234	0.0852732	0.108974	4.56221e-58
BMI	Maternal BMI	1 year BMI	yes	yes	female	3	28949	0.105531	0.0933607	0.117702	8.91571e-65	0.00209618
BMI	Paternal BMI	1 year BMI	yes	yes	female	3	28949	0.0760873	0.0640538	0.0881208	2.85221e-35	0.00209618
BMI	Maternal BMI	2 year BMI	yes	yes	female	1	14990	0.0971955	0.0809877	0.113403	6.74709e-32
BMI	Paternal BMI	2 year BMI	yes	yes	female	1	14990	0.0908232	0.0746373	0.107009	3.90439e-28
BMI	Maternal BMI	2 year BMI	yes	yes	female	2	14990	0.106528	0.0899189	0.123137	3.03848e-36
BMI	Paternal BMI	2 year BMI	yes	yes	female	2	14990	0.0974578	0.0810235	0.113892	3.14532e-31
BMI	Maternal BMI	2 year BMI	yes	yes	female	3	14990	0.0900915	0.0731707	0.107012	1.70499e-25	0.412293
BMI	Paternal BMI	2 year BMI	yes	yes	female	3	14990	0.0791653	0.0624384	0.0958923	1.7549e-20	0.412293
BMI	Maternal BMI	3 year BMI	yes	yes	female	1	19015	0.0959134	0.0815426	0.110284	4.20453e-39
BMI	Paternal BMI	3 year BMI	yes	yes	female	1	19015	0.101642	0.0872986	0.115986	7.37412e-44
BMI	Maternal BMI	3 year BMI	yes	yes	female	2	19015	0.101106	0.0863498	0.115862	4.06862e-41
BMI	Paternal BMI	3 year BMI	yes	yes	female	2	19015	0.105816	0.0912312	0.1204	6.83955e-46
BMI	Maternal BMI	3 year BMI	yes	yes	female	3	19015	0.0830504	0.0680482	0.0980526	1.98695e-27	0.589858
BMI	Paternal BMI	3 year BMI	yes	yes	female	3	19015	0.0894059	0.0745726	0.104239	3.31915e-32	0.589858
BMI	Maternal BMI	Log 5 year BMI	yes	yes	female	1	16021	0.179283	0.163852	0.194713	8.58389e-115
BMI	Paternal BMI	Log 5 year BMI	yes	yes	female	1	16021	0.162938	0.14748	0.178396	7.98628e-95
BMI	Maternal BMI	Log 5 year BMI	yes	yes	female	2	16021	0.175187	0.159312	0.191063	9.5949e-104
BMI	Paternal BMI	Log 5 year BMI	yes	yes	female	2	16021	0.160811	0.145055	0.176566	4.93175e-89
BMI	Maternal BMI	Log 5 year BMI	yes	yes	female	3	16021	0.148869	0.132813	0.164925	8.44994e-74	0.172071
BMI	Paternal BMI	Log 5 year BMI	yes	yes	female	3	16021	0.131637	0.115734	0.14754	3.42719e-59	0.172071
BMI	Maternal BMI	Log 8 year BMI	yes	yes	female	1	22666	0.252091	0.239338	0.264844	2.22507e-308
BMI	Paternal BMI	Log 8 year BMI	yes	yes	female	1	22666	0.231106	0.218305	0.243906	2.71159e-274
BMI	Maternal BMI	Log 8 year BMI	yes	yes	female	2	22666	0.240594	0.227526	0.253662	3.85325e-285
BMI	Paternal BMI	Log 8 year BMI	yes	yes	female	2	22666	0.223908	0.210947	0.236869	2.52177e-251
BMI	Maternal BMI	Log 8 year BMI	yes	yes	female	3	22666	0.203426	0.190326	0.216527	1.89155e-203	0.0552744
BMI	Paternal BMI	Log 8 year BMI	yes	yes	female	3	22666	0.183695	0.170748	0.196642	3.343e-170	0.0552744
BMI	Maternal BMI	Birth BMI	yes	no	male	1	43309	0.168586	0.154484	0.182688	2.03878e-121
BMI	Paternal BMI	Birth BMI	yes	no	male	1	43309	0.0649151	0.0507354	0.0790948	2.8871e-19
BMI	Maternal BMI	Birth BMI	yes	no	male	2	43309	0.159794	0.145576	0.174011	1.51755e-107
BMI	Paternal BMI	Birth BMI	yes	no	male	2	43309	0.0541377	0.0399611	0.0683143	7.16147e-14
BMI	Maternal BMI	Birth BMI	yes	no	male	3	43309	0.155227	0.140673	0.169782	4.8921e-97	2.77303e-31
BMI	Paternal BMI	Birth BMI	yes	no	male	3	43309	0.0211373	0.00669959	0.035575	0.00411111	2.77303e-31
BMI	Maternal BMI	6 month BMI	yes	no	male	1	35560	0.145656	0.129731	0.161582	7.34654e-72
BMI	Paternal BMI	6 month BMI	yes	no	male	1	35560	0.100122	0.0841495	0.116095	1.07948e-34
BMI	Maternal BMI	6 month BMI	yes	no	male	2	35560	0.144969	0.128655	0.161284	6.19031e-68
BMI	Paternal BMI	6 month BMI	yes	no	male	2	35560	0.0986221	0.0824013	0.114843	9.68089e-33
BMI	Maternal BMI	6 month BMI	yes	no	male	3	35560	0.129553	0.112864	0.146242	2.81375e-52	9.26298e-06
BMI	Paternal BMI	6 month BMI	yes	no	male	3	35560	0.0709248	0.0543703	0.0874794	4.57131e-17	9.26298e-06
BMI	Maternal BMI	1 year BMI	yes	no	male	1	30343	0.156596	0.141084	0.172107	3.88498e-87
BMI	Paternal BMI	1 year BMI	yes	no	male	1	30343	0.128181	0.11261	0.143752	1.45362e-58
BMI	Maternal BMI	1 year BMI	yes	no	male	2	30343	0.155731	0.139856	0.171606	2.20689e-82
BMI	Paternal BMI	1 year BMI	yes	no	male	2	30343	0.125935	0.110134	0.141735	5.17137e-55
BMI	Maternal BMI	1 year BMI	yes	no	male	3	30343	0.134492	0.118266	0.150718	2.385e-59	0.00346363
BMI	Paternal BMI	1 year BMI	yes	no	male	3	30343	0.0968525	0.0807388	0.112966	4.90721e-32	0.00346363
BMI	Maternal BMI	2 year BMI	yes	no	male	1	15914	0.121678	0.0997409	0.143615	1.57458e-27
BMI	Paternal BMI	2 year BMI	yes	no	male	1	15914	0.101767	0.0798007	0.123733	1.0818e-19
BMI	Maternal BMI	2 year BMI	yes	no	male	2	15914	0.131254	0.108869	0.153639	1.44149e-30
BMI	Paternal BMI	2 year BMI	yes	no	male	2	15914	0.108699	0.0864442	0.130953	1.03556e-21
BMI	Maternal BMI	2 year BMI	yes	no	male	3	15914	0.11332	0.0904738	0.136166	2.43181e-22	0.119416
BMI	Paternal BMI	2 year BMI	yes	no	male	3	15914	0.0851908	0.0625041	0.107877	1.83902e-13	0.119416
BMI	Maternal BMI	3 year BMI	yes	no	male	1	20086	0.135511	0.114945	0.156078	3.75078e-38
BMI	Paternal BMI	3 year BMI	yes	no	male	1	20086	0.131716	0.111105	0.152328	5.42183e-36
BMI	Maternal BMI	3 year BMI	yes	no	male	2	20086	0.139361	0.118332	0.16039	1.41627e-38
BMI	Paternal BMI	3 year BMI	yes	no	male	2	20086	0.13534	0.114433	0.156248	6.92567e-37
BMI	Maternal BMI	3 year BMI	yes	no	male	3	20086	0.116782	0.0953812	0.138183	1.06929e-26	0.781307
BMI	Paternal BMI	3 year BMI	yes	no	male	3	20086	0.112099	0.0908246	0.133373	5.28594e-25	0.781307
BMI	Maternal BMI	Log 5 year BMI	yes	no	male	1	16827	0.0152385	0.013763	0.0167139	4.08857e-91
BMI	Paternal BMI	Log 5 year BMI	yes	no	male	1	16827	0.0152906	0.0138131	0.0167681	1.79706e-91
BMI	Maternal BMI	Log 5 year BMI	yes	no	male	2	16827	0.0149768	0.0134663	0.0164873	4.0106e-84
BMI	Paternal BMI	Log 5 year BMI	yes	no	male	2	16827	0.0151563	0.0136527	0.0166599	7.00954e-87
BMI	Maternal BMI	Log 5 year BMI	yes	no	male	3	16827	0.0122556	0.0107207	0.0137905	3.30592e-55	0.832603
BMI	Paternal BMI	Log 5 year BMI	yes	no	male	3	16827	0.0125133	0.0109848	0.0140417	6.06886e-58	0.832603
BMI	Maternal BMI	Log 8 year BMI	yes	no	male	1	23954	0.0263868	0.0249305	0.0278432	3.12915e-276
BMI	Paternal BMI	Log 8 year BMI	yes	no	male	1	23954	0.02424	0.0227761	0.025704	4.83209e-231
BMI	Maternal BMI	Log 8 year BMI	yes	no	male	2	23954	0.0253704	0.0238815	0.0268593	1.50394e-244
BMI	Paternal BMI	Log 8 year BMI	yes	no	male	2	23954	0.0235229	0.0220392	0.0250067	5.59763e-212
BMI	Maternal BMI	Log 8 year BMI	yes	no	male	3	23954	0.0214611	0.0199626	0.0229596	2.23623e-173	0.0577093
BMI	Paternal BMI	Log 8 year BMI	yes	no	male	3	23954	0.0192181	0.0177292	0.0207069	3.21792e-141	0.0577093
BMI	Maternal BMI	Birth BMI	yes	no	female	1	40982	0.179077	0.164507	0.193647	3.19069e-128
BMI	Paternal BMI	Birth BMI	yes	no	female	1	40982	0.0696883	0.0550751	0.0843014	9.01698e-21
BMI	Maternal BMI	Birth BMI	yes	no	female	2	40982	0.167054	0.152314	0.181793	2.52728e-109
BMI	Paternal BMI	Birth BMI	yes	no	female	2	40982	0.0576597	0.0430498	0.0722696	1.03105e-14
BMI	Maternal BMI	Birth BMI	yes	no	female	3	40982	0.161839	0.146791	0.176887	1.22264e-98	8.27203e-31
BMI	Paternal BMI	Birth BMI	yes	no	female	3	40982	0.0254399	0.0106068	0.040273	0.000775036	8.27203e-31
BMI	Maternal BMI	6 month BMI	yes	no	female	1	33696	0.151916	0.13567	0.168162	4.94745e-75
BMI	Paternal BMI	6 month BMI	yes	no	female	1	33696	0.126236	0.109988	0.142484	2.31264e-52
BMI	Maternal BMI	6 month BMI	yes	no	female	2	33696	0.151444	0.13475	0.168139	1.00902e-70
BMI	Paternal BMI	6 month BMI	yes	no	female	2	33696	0.124957	0.10844	0.141474	9.66329e-50
BMI	Maternal BMI	6 month BMI	yes	no	female	3	33696	0.131646	0.114654	0.148638	4.45526e-52	0.0154353
BMI	Paternal BMI	6 month BMI	yes	no	female	3	33696	0.0993554	0.0825681	0.116143	4.10978e-31	0.0154353
BMI	Maternal BMI	1 year BMI	yes	no	female	1	28949	0.168112	0.152153	0.184071	1.051e-94
BMI	Paternal BMI	1 year BMI	yes	no	female	1	28949	0.134667	0.118692	0.150642	2.52016e-61
BMI	Maternal BMI	1 year BMI	yes	no	female	2	28949	0.165714	0.149348	0.18208	1.20219e-87
BMI	Paternal BMI	1 year BMI	yes	no	female	2	28949	0.132979	0.116754	0.149204	4.5622e-58
BMI	Maternal BMI	1 year BMI	yes	no	female	3	28949	0.14449	0.127827	0.161154	8.91571e-65	0.00209618
BMI	Paternal BMI	1 year BMI	yes	no	female	3	28949	0.104176	0.0877005	0.120652	2.85221e-35	0.00209618
BMI	Maternal BMI	2 year BMI	yes	no	female	1	14990	0.13865	0.11553	0.161771	6.74709e-32
BMI	Paternal BMI	2 year BMI	yes	no	female	1	14990	0.12956	0.106471	0.15265	3.90439e-28
BMI	Maternal BMI	2 year BMI	yes	no	female	2	14990	0.151963	0.12827	0.175656	3.03848e-36
BMI	Paternal BMI	2 year BMI	yes	no	female	2	14990	0.139025	0.115581	0.162468	3.14532e-31
BMI	Maternal BMI	2 year BMI	yes	no	female	3	14990	0.128517	0.104379	0.152654	1.70499e-25	0.412293
BMI	Paternal BMI	2 year BMI	yes	no	female	3	14990	0.11293	0.089069	0.136791	1.7549e-20	0.412293
BMI	Maternal BMI	3 year BMI	yes	no	female	1	19015	0.145119	0.123376	0.166863	4.20453e-39
BMI	Paternal BMI	3 year BMI	yes	no	female	1	19015	0.153787	0.132085	0.175489	7.37408e-44
BMI	Maternal BMI	3 year BMI	yes	no	female	2	19015	0.152976	0.130649	0.175303	4.06863e-41
BMI	Paternal BMI	3 year BMI	yes	no	female	2	19015	0.160102	0.138035	0.182168	6.83954e-46
BMI	Maternal BMI	3 year BMI	yes	no	female	3	19015	0.125657	0.102959	0.148356	1.98695e-27	0.589858
BMI	Paternal BMI	3 year BMI	yes	no	female	3	19015	0.135273	0.11283	0.157716	3.31915e-32	0.589858
BMI	Maternal BMI	Log 5 year BMI	yes	no	female	1	16021	0.0189605	0.0173286	0.0205924	8.58392e-115
BMI	Paternal BMI	Log 5 year BMI	yes	no	female	1	16021	0.0172319	0.0155971	0.0188668	7.98624e-95
BMI	Maternal BMI	Log 5 year BMI	yes	no	female	2	16021	0.0185274	0.0168485	0.0202064	9.59496e-104
BMI	Paternal BMI	Log 5 year BMI	yes	no	female	2	16021	0.017007	0.0153408	0.0186732	4.93177e-89
BMI	Maternal BMI	Log 5 year BMI	yes	no	female	3	16021	0.0157441	0.0140461	0.0174421	8.44994e-74	0.172071
BMI	Paternal BMI	Log 5 year BMI	yes	no	female	3	16021	0.0139216	0.0122397	0.0156035	3.42719e-59	0.172071
BMI	Maternal BMI	Log 8 year BMI	yes	no	female	1	22666	0.0320877	0.0304644	0.0337109	2.22507e-308
BMI	Paternal BMI	Log 8 year BMI	yes	no	female	1	22666	0.0294165	0.0277872	0.0310458	2.7116e-274
BMI	Maternal BMI	Log 8 year BMI	yes	no	female	2	22666	0.0306242	0.0289608	0.0322876	3.85359e-285
BMI	Paternal BMI	Log 8 year BMI	yes	no	female	2	22666	0.0285003	0.0268506	0.03015	2.52185e-251
BMI	Maternal BMI	Log 8 year BMI	yes	no	female	3	22666	0.0258933	0.0242258	0.0275608	1.89157e-203	0.0552744
BMI	Paternal BMI	Log 8 year BMI	yes	no	female	3	22666	0.0233818	0.0217338	0.0250297	3.343e-170	0.0552744
BMI	Maternal BMI	Birth BMI	yes	sex	both	1	84291	0.113776	0.104571	0.122981	1.18409e-129		0.496449744900647
BMI	Paternal BMI	Birth BMI	yes	sex	both	1	84291	0.0446971	0.0355341	0.0538601	1.1674e-21		0.543620956091728
BMI	Maternal BMI	Birth BMI	yes	sex	both	2	84291	0.106146	0.0969699	0.115322	8.40454e-114		0.580472766736917
BMI	Paternal BMI	Birth BMI	yes	sex	both	2	84291	0.0347763	0.0256875	0.0438652	6.40582e-14		0.347744821171741
BMI	Maternal BMI	Birth BMI	yes	sex	both	3	84291	0.103314	0.0938968	0.112731	1.47713e-102	1.90923e-33	0.717908915608681
BMI	Paternal BMI	Birth BMI	yes	sex	both	3	84291	0.0133275	0.00404548	0.0226096	0.00488919	1.90923e-33	0.358678539429757
BMI	Maternal BMI	6 month BMI	yes	sex	both	1	69256	0.0974851	0.0870158	0.107955	2.053e-74		0.818273210916459
BMI	Paternal BMI	6 month BMI	yes	sex	both	1	69256	0.0648829	0.0545308	0.0752351	1.09821e-34		0.00473778481777554
BMI	Maternal BMI	6 month BMI	yes	sex	both	2	69256	0.0966842	0.0860788	0.107289	2.07568e-71		0.802590953175358
BMI	Paternal BMI	6 month BMI	yes	sex	both	2	69256	0.063619	0.0531829	0.074055	6.62303e-33		0.00445453721973922
BMI	Maternal BMI	6 month BMI	yes	sex	both	3	69256	0.0869925	0.0761199	0.0978651	2.00441e-55	1.40494e-06	0.785318305643965
BMI	Paternal BMI	6 month BMI	yes	sex	both	3	69256	0.04545	0.0347696	0.0561305	7.38686e-17	1.40494e-06	0.00319633860167985
BMI	Maternal BMI	1 year BMI	yes	sex	both	1	59292	0.116075	0.104806	0.127344	1.22919e-90		0.61947790205154
BMI	Paternal BMI	1 year BMI	yes	sex	both	1	59292	0.0929077	0.0817427	0.104073	8.39459e-60		0.493187537591711
BMI	Maternal BMI	1 year BMI	yes	sex	both	2	59292	0.114513	0.103111	0.125916	2.99061e-86		0.603825686816981
BMI	Paternal BMI	1 year BMI	yes	sex	both	2	59292	0.0911128	0.0798681	0.102358	8.53217e-57		0.470270445627865
BMI	Maternal BMI	1 year BMI	yes	sex	both	3	59292	0.0990512	0.0873672	0.110735	5.34702e-62	0.00192132	0.600334386308835
BMI	Paternal BMI	1 year BMI	yes	sex	both	3	59292	0.0702983	0.0588011	0.0817955	4.30026e-33	0.00192132	0.498045574627202
BMI	Maternal BMI	2 year BMI	yes	sex	both	1	30904	0.0874474	0.0718811	0.103014	3.3912e-28		0.495895283855243
BMI	Paternal BMI	2 year BMI	yes	sex	both	1	30904	0.0735139	0.0581688	0.088859	6.01179e-21		0.124912688891021
BMI	Maternal BMI	2 year BMI	yes	sex	both	2	30904	0.0949358	0.0792059	0.110666	2.75469e-32		0.437158700140059
BMI	Paternal BMI	2 year BMI	yes	sex	both	2	30904	0.0791288	0.0636825	0.094575	1.00864e-23		0.113570746129064
BMI	Maternal BMI	2 year BMI	yes	sex	both	3	30904	0.0818124	0.0657273	0.0978976	2.08344e-23	0.129154	0.629759442607732
BMI	Paternal BMI	2 year BMI	yes	sex	both	3	30904	0.0625498	0.0467693	0.0783303	7.91445e-15	0.129154	0.158891790347726
BMI	Maternal BMI	3 year BMI	yes	sex	both	1	39101	0.0929523	0.0790312	0.106873	3.90021e-39		0.996966955773103
BMI	Paternal BMI	3 year BMI	yes	sex	both	1	39101	0.0898848	0.076059	0.103711	3.43836e-37		0.330646672490806
BMI	Maternal BMI	3 year BMI	yes	sex	both	2	39101	0.0962774	0.0821919	0.110363	6.29513e-41		0.963009865903435
BMI	Paternal BMI	3 year BMI	yes	sex	both	2	39101	0.0928389	0.0789088	0.106769	5.38128e-39		0.297085276545234
BMI	Maternal BMI	3 year BMI	yes	sex	both	3	39101	0.0807831	0.0664175	0.0951487	3.00059e-28	0.734408	0.87321850213315
BMI	Paternal BMI	3 year BMI	yes	sex	both	3	39101	0.0769335	0.0627235	0.0911434	2.63334e-26	0.734408	0.303340838728548
BMI	Maternal BMI	Log 5 year BMI	yes	sex	both	1	32848	0.153254	0.138382	0.168125	1.01493e-90		0.0214450410532465
BMI	Paternal BMI	Log 5 year BMI	yes	sex	both	1	32848	0.153942	0.139029	0.168855	5.08681e-91		0.413968002109464
BMI	Maternal BMI	Log 5 year BMI	yes	sex	both	2	32848	0.149925	0.134866	0.164984	8.41045e-85		0.0246124239956335
BMI	Paternal BMI	Log 5 year BMI	yes	sex	both	2	32848	0.152069	0.137026	0.167113	2.29355e-87		0.388142577572772
BMI	Maternal BMI	Log 5 year BMI	yes	sex	both	3	32848	0.122768	0.107422	0.138114	2.07528e-55	0.773106	0.0232922004354013
BMI	Paternal BMI	Log 5 year BMI	yes	sex	both	3	32848	0.126303	0.110983	0.141624	9.8579e-59	0.773106	0.603158407912615
BMI	Maternal BMI	Log 8 year BMI	yes	sex	both	1	46620	0.226662	0.214325	0.238999	5.91762e-284		0.012779255920949
BMI	Paternal BMI	Log 8 year BMI	yes	sex	both	1	46620	0.204721	0.192426	0.217015	1.25839e-233		0.00481423425532043
BMI	Maternal BMI	Log 8 year BMI	yes	sex	both	2	46620	0.21698	0.204512	0.229448	5.38006e-255		0.015429505318271
BMI	Paternal BMI	Log 8 year BMI	yes	sex	both	2	46620	0.197999	0.185643	0.210355	1.59971e-216		0.00561658270127565
BMI	Maternal BMI	Log 8 year BMI	yes	sex	both	3	46620	0.184008	0.17144	0.196577	4.2805e-181	0.0275422	0.0470077463955095
BMI	Paternal BMI	Log 8 year BMI	yes	sex	both	3	46620	0.162125	0.149711	0.17454	1.70855e-144	0.0275422	0.026166452895846
BMI	Maternal BMI	Birth BMI	yes	no	both	1	84291	0.171716	0.157794	0.185639	4.1817e-129		0.446984222837495
BMI	Paternal BMI	Birth BMI	yes	no	both	1	84291	0.067472	0.053613	0.081331	1.3989e-21		0.524720927800435
BMI	Maternal BMI	Birth BMI	yes	no	both	2	84291	0.160175	0.146296	0.174054	2.76272e-113		0.525817230994439
BMI	Paternal BMI	Birth BMI	yes	no	both	2	84291	0.0524611	0.0387143	0.066208	7.44384e-14		0.332941649094869
BMI	Maternal BMI	Birth BMI	yes	no	both	3	84291	0.155904	0.14166	0.170148	4.27543e-102	2.65371e-33	0.66122640532657
BMI	Paternal BMI	Birth BMI	yes	no	both	3	84291	0.0201059	0.00606679	0.034145	0.00500078	2.65371e-33	0.353173527838329
BMI	Maternal BMI	6 month BMI	yes	no	both	1	69256	0.147444	0.131663	0.163225	6.51156e-75		0.89330151432797
BMI	Paternal BMI	6 month BMI	yes	no	both	1	69256	0.0981427	0.0825388	0.113747	6.43026e-35		0.00592736303269852
BMI	Maternal BMI	6 month BMI	yes	no	both	2	69256	0.146237	0.130251	0.162222	6.83757e-72		0.877378067271088
BMI	Paternal BMI	6 month BMI	yes	no	both	2	69256	0.0962375	0.0805072	0.111968	3.94993e-33		0.00558166510008743
BMI	Maternal BMI	6 month BMI	yes	no	both	3	69256	0.131569	0.115181	0.147957	8.66569e-56	1.2968e-06	0.723617500759534
BMI	Paternal BMI	6 month BMI	yes	no	both	3	69256	0.0687448	0.0526461	0.0848435	5.78135e-17	1.2968e-06	0.00377793858768081
BMI	Maternal BMI	1 year BMI	yes	no	both	1	59292	0.158905	0.143448	0.174363	2.73343e-90		0.577481752265079
BMI	Paternal BMI	1 year BMI	yes	no	both	1	59292	0.127184	0.111869	0.142499	1.43191e-59		0.462868297150258
BMI	Maternal BMI	1 year BMI	yes	no	both	2	59292	0.156761	0.141121	0.172402	6.49033e-86		0.562279041526086
BMI	Paternal BMI	1 year BMI	yes	no	both	2	59292	0.124722	0.109298	0.140146	1.4301e-56		0.440721494074522
BMI	Maternal BMI	1 year BMI	yes	no	both	3	59292	0.135599	0.119572	0.151626	9.20691e-62	0.00196065	0.565648082869745
BMI	Paternal BMI	1 year BMI	yes	no	both	3	59292	0.0962359	0.0804655	0.112006	5.71954e-33	0.00196065	0.475566112760919
BMI	Maternal BMI	2 year BMI	yes	no	both	1	30904	0.123111	0.10094	0.145283	1.3859e-27		0.380040706622173
BMI	Paternal BMI	2 year BMI	yes	no	both	1	30904	0.103555	0.0816981	0.125411	1.5962e-20		0.088042855534951
BMI	Maternal BMI	2 year BMI	yes	no	both	2	30904	0.133794	0.111389	0.156199	1.20892e-31		0.330343991582178
BMI	Paternal BMI	2 year BMI	yes	no	both	2	30904	0.111571	0.08957	0.133571	2.79753e-23		0.0795813287564926
BMI	Maternal BMI	2 year BMI	yes	no	both	3	30904	0.115308	0.0923973	0.138218	5.92457e-23	0.134318	0.51970866555405
BMI	Paternal BMI	2 year BMI	yes	no	both	3	30904	0.0882359	0.0657594	0.110712	1.422e-14	0.134318	0.123992657481585
BMI	Maternal BMI	3 year BMI	yes	no	both	1	39101	0.138044	0.117091	0.158997	3.80559e-38		0.79210815367078
BMI	Paternal BMI	3 year BMI	yes	no	both	1	39101	0.133507	0.112697	0.154317	2.91346e-36		0.216928370245333
BMI	Maternal BMI	3 year BMI	yes	no	both	2	39101	0.143067	0.121866	0.164268	6.17613e-40		0.759362860744335
BMI	Paternal BMI	3 year BMI	yes	no	both	2	39101	0.137966	0.116999	0.158932	4.66633e-38		0.192067284900809
BMI	Maternal BMI	3 year BMI	yes	no	both	3	39101	0.120072	0.0984497	0.141694	1.37064e-27	0.738261	0.962186821459355
BMI	Paternal BMI	3 year BMI	yes	no	both	3	39101	0.114365	0.0929771	0.135753	1.06204e-25	0.738261	0.215507199056347
BMI	Maternal BMI	Log 5 year BMI	yes	no	both	1	32848	0.0151249	0.0136018	0.016648	2.23754e-84		0.000615896682492704
BMI	Paternal BMI	Log 5 year BMI	yes	no	both	1	32848	0.0151953	0.0136678	0.0167228	1.15116e-84		0.0598746008654955
BMI	Maternal BMI	Log 5 year BMI	yes	no	both	2	32848	0.0147829	0.0132406	0.0163252	9.71173e-79		0.0007473585538986
BMI	Paternal BMI	Log 5 year BMI	yes	no	both	2	32848	0.0150018	0.0134609	0.0165426	3.52377e-81		0.0541463043359452
BMI	Maternal BMI	Log 5 year BMI	yes	no	both	3	32848	0.0121136	0.0105419	0.0136853	1.46489e-51	0.772245	0.00150332149103544
BMI	Paternal BMI	Log 5 year BMI	yes	no	both	3	32848	0.0124772	0.0109081	0.0140462	9.03222e-55	0.772245	0.17753743407874
BMI	Maternal BMI	Log 8 year BMI	yes	no	both	1	46620	0.0265856	0.025072	0.0280991	9.72027e-260		9.43590715046858e-07
BMI	Paternal BMI	Log 8 year BMI	yes	no	both	1	46620	0.0239924	0.022484	0.0255009	2.31736e-213		4.6538146811687e-07
BMI	Maternal BMI	Log 8 year BMI	yes	no	both	2	46620	0.0253928	0.0238632	0.0269224	3.0957e-232		1.30734647217252e-06
BMI	Paternal BMI	Log 8 year BMI	yes	no	both	2	46620	0.0231638	0.0216479	0.0246797	4.49285e-197		5.74340925341131e-07
BMI	Maternal BMI	Log 8 year BMI	yes	no	both	3	46620	0.0215531	0.0200115	0.0230948	2.56918e-165	0.0357205	7.03637311049029e-05
BMI	Paternal BMI	Log 8 year BMI	yes	no	both	3	46620	0.0189952	0.0174724	0.020518	5.22283e-132	0.0357205	6.80576101301326e-05
BMI	Maternal BMI	Birth BMI	no	yes	both	1	84291	0.0275961	0.0259736	0.0292186	1.13508e-243
BMI	Paternal BMI	Birth BMI	no	yes	both	1	84291	0.0142678	0.0121718	0.0163639	1.32704e-40
BMI	Maternal BMI	Birth BMI	no	yes	both	2	84291	0.0256761	0.0240377	0.0273145	3.47242e-207
BMI	Paternal BMI	Birth BMI	no	yes	both	2	84291	0.011528	0.00943215	0.0136238	4.23819e-27
BMI	Maternal BMI	Birth BMI	no	yes	both	3	84291	0.0248668	0.023192	0.0265415	3.31495e-186	2.08003e-39
BMI	Paternal BMI	Birth BMI	no	yes	both	3	84291	0.0049565	0.00282582	0.00708719	5.12879e-06	2.08003e-39
BMI	Maternal BMI	6 month BMI	no	yes	both	1	69256	0.023062	0.021264	0.0248599	1.80477e-139
BMI	Paternal BMI	6 month BMI	no	yes	both	1	69256	0.0223695	0.0200755	0.0246635	1.98264e-81
BMI	Maternal BMI	6 month BMI	no	yes	both	2	69256	0.022891	0.0210465	0.0247356	1.10761e-130
BMI	Paternal BMI	6 month BMI	no	yes	both	2	69256	0.0220096	0.0196793	0.0243399	1.65076e-76
BMI	Maternal BMI	6 month BMI	no	yes	both	3	69256	0.0201503	0.0182683	0.0220323	8.96776e-98	0.0463936
BMI	Paternal BMI	6 month BMI	no	yes	both	3	69256	0.016778	0.0144051	0.0191509	1.12646e-43	0.0463936
BMI	Maternal BMI	1 year BMI	no	yes	both	1	59292	0.0277749	0.0258379	0.029712	8.69124e-174
BMI	Paternal BMI	1 year BMI	no	yes	both	1	59292	0.0286281	0.0261567	0.0310995	4.0753e-114
BMI	Maternal BMI	1 year BMI	no	yes	both	2	59292	0.0274267	0.0254425	0.0294109	1.21735e-161
BMI	Paternal BMI	1 year BMI	no	yes	both	2	59292	0.0281309	0.0256224	0.0306394	4.47606e-107
BMI	Maternal BMI	1 year BMI	no	yes	both	3	59292	0.0238038	0.0217802	0.0258274	1.29484e-117	0.285071
BMI	Paternal BMI	1 year BMI	no	yes	both	3	59292	0.0218549	0.0193029	0.0244069	3.1305e-63	0.285071
BMI	Maternal BMI	2 year BMI	no	yes	both	1	30904	0.0215167	0.0188493	0.024184	2.62842e-56
BMI	Paternal BMI	2 year BMI	no	yes	both	1	30904	0.0246879	0.0212703	0.0281056	1.66035e-45
BMI	Maternal BMI	2 year BMI	no	yes	both	2	30904	0.0234055	0.0206772	0.0261337	1.90563e-63
BMI	Paternal BMI	2 year BMI	no	yes	both	2	30904	0.0264583	0.0229916	0.0299249	1.35649e-50
BMI	Maternal BMI	2 year BMI	no	yes	both	3	30904	0.0199468	0.0171654	0.0227283	7.10703e-45	0.612115
BMI	Paternal BMI	2 year BMI	no	yes	both	3	30904	0.0212212	0.0176907	0.0247518	4.88718e-32	0.612115
BMI	Maternal BMI	3 year BMI	no	yes	both	1	39101	0.0224514	0.0200267	0.0248761	1.32442e-73
BMI	Paternal BMI	3 year BMI	no	yes	both	1	39101	0.0287627	0.0257093	0.0318162	4.1211e-76
BMI	Maternal BMI	3 year BMI	no	yes	both	2	39101	0.023307	0.0208223	0.0257917	1.72562e-75
BMI	Paternal BMI	3 year BMI	no	yes	both	2	39101	0.0297631	0.0266615	0.0328647	6.46564e-79
BMI	Maternal BMI	3 year BMI	no	yes	both	3	39101	0.0193168	0.0167899	0.0218437	9.45983e-51	0.0125444
BMI	Paternal BMI	3 year BMI	no	yes	both	3	39101	0.024945	0.0217904	0.0280996	3.53815e-54	0.0125444
BMI	Maternal BMI	Log 5 year BMI	no	yes	both	1	32848	0.0404956	0.0378503	0.0431409	8.53663e-198
BMI	Paternal BMI	Log 5 year BMI	no	yes	both	1	32848	0.0485796	0.0452532	0.051906	3.35334e-180
BMI	Maternal BMI	Log 5 year BMI	no	yes	both	2	32848	0.0396003	0.0368848	0.0423159	1.11739e-179
BMI	Paternal BMI	Log 5 year BMI	no	yes	both	2	32848	0.048067	0.0446807	0.0514533	2.38927e-170
BMI	Maternal BMI	Log 5 year BMI	no	yes	both	3	32848	0.0330495	0.0302982	0.0358009	1.45772e-122	0.00799176
BMI	Paternal BMI	Log 5 year BMI	no	yes	both	3	32848	0.0395706	0.0361423	0.0429988	2.56314e-113	0.00799176
BMI	Maternal BMI	Log 8 year BMI	no	yes	both	1	46620	0.0581907	0.0559974	0.060384	2.22507e-308
BMI	Paternal BMI	Log 8 year BMI	no	yes	both	1	46620	0.0673444	0.0645503	0.0701384	2.22507e-308
BMI	Maternal BMI	Log 8 year BMI	no	yes	both	2	46620	0.0557269	0.0534821	0.0579716	2.22507e-308
BMI	Paternal BMI	Log 8 year BMI	no	yes	both	2	46620	0.0651733	0.062344	0.0680026	2.22507e-308
BMI	Maternal BMI	Log 8 year BMI	no	yes	both	3	46620	0.0472224	0.0449702	0.0494746	2.22507e-308	0.00250641
BMI	Paternal BMI	Log 8 year BMI	no	yes	both	3	46620	0.0533208	0.0504911	0.0561505	1.35113e-298	0.00250641
BMI	Maternal BMI	Birth BMI	yes	yes	both	1	84291	0.118106	0.111162	0.12505	1.1351e-243
BMI	Paternal BMI	Birth BMI	yes	yes	both	1	84291	0.0474605	0.0404881	0.0544329	1.32704e-40
BMI	Maternal BMI	Birth BMI	yes	yes	both	2	84291	0.109888	0.102876	0.1169	3.47264e-207
BMI	Paternal BMI	Birth BMI	yes	yes	both	2	84291	0.0383466	0.0313751	0.0453181	4.23823e-27
BMI	Maternal BMI	Birth BMI	yes	yes	both	3	84291	0.106425	0.0992571	0.113592	3.31484e-186	5.14654e-57
BMI	Paternal BMI	Birth BMI	yes	yes	both	3	84291	0.0164873	0.0093998	0.0235748	5.1288e-06	5.14654e-57
BMI	Maternal BMI	6 month BMI	yes	yes	both	1	69256	0.0975	0.0898987	0.105101	1.80475e-139
BMI	Paternal BMI	6 month BMI	yes	yes	both	1	69256	0.0742492	0.066635	0.0818635	1.98261e-81
BMI	Maternal BMI	6 month BMI	yes	yes	both	2	69256	0.0967774	0.088979	0.104576	1.10761e-130
BMI	Paternal BMI	6 month BMI	yes	yes	both	2	69256	0.0730544	0.0653196	0.0807892	1.65077e-76
BMI	Maternal BMI	6 month BMI	yes	yes	both	3	69256	0.0851903	0.0772336	0.093147	8.96783e-98	2.56444e-06
BMI	Paternal BMI	6 month BMI	yes	yes	both	3	69256	0.0556897	0.0478137	0.0635657	1.12646e-43	2.56444e-06
BMI	Maternal BMI	1 year BMI	yes	yes	both	1	59292	0.117017	0.108857	0.125178	8.69091e-174
BMI	Paternal BMI	1 year BMI	yes	yes	both	1	59292	0.0947169	0.0865402	0.102894	4.07518e-114
BMI	Maternal BMI	1 year BMI	yes	yes	both	2	59292	0.11555	0.107191	0.12391	1.21746e-161
BMI	Paternal BMI	1 year BMI	yes	yes	both	2	59292	0.093072	0.0847726	0.101371	4.47596e-107
BMI	Maternal BMI	1 year BMI	yes	yes	both	3	59292	0.100287	0.0917613	0.108813	1.29484e-117	3.23516e-05
BMI	Paternal BMI	1 year BMI	yes	yes	both	3	59292	0.0723077	0.0638644	0.080751	3.1305e-63	3.23516e-05
BMI	Maternal BMI	2 year BMI	yes	yes	both	1	30904	0.0916869	0.0803208	0.103053	2.62849e-56
BMI	Paternal BMI	2 year BMI	yes	yes	both	1	30904	0.0821424	0.070771	0.0935138	1.66035e-45
BMI	Maternal BMI	2 year BMI	yes	yes	both	2	30904	0.0997356	0.0881099	0.111361	1.90569e-63
BMI	Paternal BMI	2 year BMI	yes	yes	both	2	30904	0.0880327	0.0764984	0.099567	1.35649e-50
BMI	Maternal BMI	2 year BMI	yes	yes	both	3	30904	0.0849976	0.0731451	0.0968501	7.10703e-45	0.123947
BMI	Paternal BMI	2 year BMI	yes	yes	both	3	30904	0.0706079	0.0588609	0.0823548	4.88718e-32	0.123947
BMI	Maternal BMI	3 year BMI	yes	yes	both	1	39101	0.0934444	0.0833525	0.103536	1.32442e-73
BMI	Paternal BMI	3 year BMI	yes	yes	both	1	39101	0.0951232	0.0850249	0.105221	4.12108e-76
BMI	Maternal BMI	3 year BMI	yes	yes	both	2	39101	0.0970055	0.086664	0.107347	1.72562e-75
BMI	Paternal BMI	3 year BMI	yes	yes	both	2	39101	0.0984316	0.0881741	0.108689	6.46562e-79
BMI	Maternal BMI	3 year BMI	yes	yes	both	3	39101	0.0803979	0.0698808	0.0909151	9.45951e-51	0.799822
BMI	Paternal BMI	3 year BMI	yes	yes	both	3	39101	0.0824975	0.0720647	0.0929303	3.53822e-54	0.799822
BMI	Maternal BMI	Log 5 year BMI	yes	yes	both	1	32848	0.166542	0.155663	0.177421	8.53626e-198
BMI	Paternal BMI	Log 5 year BMI	yes	yes	both	1	32848	0.159172	0.148273	0.170071	3.35333e-180
BMI	Maternal BMI	Log 5 year BMI	yes	yes	both	2	32848	0.16286	0.151692	0.174028	1.11739e-179
BMI	Paternal BMI	Log 5 year BMI	yes	yes	both	2	32848	0.157492	0.146397	0.168587	2.38927e-170
BMI	Maternal BMI	Log 5 year BMI	yes	yes	both	3	32848	0.135919	0.124604	0.147235	1.45771e-122	0.483145
BMI	Paternal BMI	Log 5 year BMI	yes	yes	both	3	32848	0.129653	0.118421	0.140886	2.56315e-113	0.483145
BMI	Maternal BMI	Log 8 year BMI	yes	yes	both	1	46620	0.239209	0.230193	0.248225	2.22507e-308
BMI	Paternal BMI	Log 8 year BMI	yes	yes	both	1	46620	0.21829	0.209233	0.227346	2.22507e-308
BMI	Maternal BMI	Log 8 year BMI	yes	yes	both	2	46620	0.229081	0.219853	0.238309	2.22507e-308
BMI	Paternal BMI	Log 8 year BMI	yes	yes	both	2	46620	0.211252	0.202082	0.220423	2.22507e-308
BMI	Maternal BMI	Log 8 year BMI	yes	yes	both	3	46620	0.194121	0.184863	0.203379	2.22507e-308	0.00348257
BMI	Paternal BMI	Log 8 year BMI	yes	yes	both	3	46620	0.172834	0.163662	0.182006	1.35116e-298	0.00348257
CEBQ	Maternal BMI	CEBQ: food responsiveness	yes	yes (inverse normalised)	both	1	37265	0.0722543	0.0583087	0.0862	3.14732e-24		1.07313886993739e-07
CEBQ	Paternal BMI	CEBQ: food responsiveness	yes	yes (inverse normalised)	both	1	37265	0.0518839	0.0380339	0.0657339	2.0978e-13		7.07190806909422e-08
CEBQ	Maternal BMI	CEBQ: food responsiveness	yes	yes (inverse normalised)	both	2	37265	0.071585	0.0574946	0.0856755	2.33673e-23		1.47282989024626e-07
CEBQ	Paternal BMI	CEBQ: food responsiveness	yes	yes (inverse normalised)	both	2	37265	0.0515324	0.0375914	0.0654733	4.32111e-13		1.03865956213773e-07
CEBQ	Maternal BMI	CEBQ: food responsiveness	yes	yes (inverse normalised)	both	3	37265	0.0639165	0.0495142	0.0783188	3.36747e-18	0.0317655	2.44467584705308e-05
CEBQ	Paternal BMI	CEBQ: food responsiveness	yes	yes (inverse normalised)	both	3	37265	0.0394596	0.0252345	0.0536847	5.42042e-08	0.0317655	2.32788997020106e-05
CEBQ	Maternal BMI	CEBQ: fussiness	yes	yes (inverse normalised)	both	1	37284	0.00710037	-0.00726694	0.0214677	0.332726		0.0478547414499608
CEBQ	Paternal BMI	CEBQ: fussiness	yes	yes (inverse normalised)	both	1	37284	0.0130599	-0.00118253	0.0273023	0.0722938		0.00460676056435863
CEBQ	Maternal BMI	CEBQ: fussiness	yes	yes (inverse normalised)	both	2	37284	0.00091038	-0.0136157	0.0154365	0.902236		0.0433995768107888
CEBQ	Paternal BMI	CEBQ: fussiness	yes	yes (inverse normalised)	both	2	37284	0.00743973	-0.00690791	0.0217874	0.309474		0.00489941970818294
CEBQ	Maternal BMI	CEBQ: fussiness	yes	yes (inverse normalised)	both	3	37284	-0.000931273	-0.0158098	0.0139472	0.90236	0.478839	0.155680846819845
CEBQ	Paternal BMI	CEBQ: fussiness	yes	yes (inverse normalised)	both	3	37284	0.00740252	-0.00729433	0.0220994	0.323538	0.478839	0.0157127283715979
CEBQ	Maternal BMI	CEBQ: satiety responsiveness	yes	yes (inverse normalised)	both	1	37271	0.0187267	0.0044027	0.0330507	0.0103941		0.0991300413077396
CEBQ	Paternal BMI	CEBQ: satiety responsiveness	yes	yes (inverse normalised)	both	1	37271	0.00472606	-0.00946891	0.018921	0.51404		1.31321200847479e-05
CEBQ	Maternal BMI	CEBQ: satiety responsiveness	yes	yes (inverse normalised)	both	2	37271	0.01246	-0.00201148	0.0269316	0.0914942		0.0758986326448773
CEBQ	Paternal BMI	CEBQ: satiety responsiveness	yes	yes (inverse normalised)	both	2	37271	-0.00176176	-0.0160483	0.0125248	0.809014		1.07114517861525e-05
CEBQ	Maternal BMI	CEBQ: satiety responsiveness	yes	yes (inverse normalised)	both	3	37271	0.0128686	-0.00194681	0.0276839	0.0886716	0.13928	0.415744060948849
CEBQ	Paternal BMI	CEBQ: satiety responsiveness	yes	yes (inverse normalised)	both	3	37271	-0.00445523	-0.0190893	0.0101788	0.550703	0.13928	4.10695176874674e-05
CEBQ	Maternal BMI	CEBQ: slow eating	yes	yes (inverse normalised)	both	1	37254	0.00936356	-0.00504907	0.0237762	0.202888		0.883780078884677
CEBQ	Paternal BMI	CEBQ: slow eating	yes	yes (inverse normalised)	both	1	37254	-0.00919504	-0.0234796	0.00508957	0.207072		0.11074303701788
CEBQ	Maternal BMI	CEBQ: slow eating	yes	yes (inverse normalised)	both	2	37254	0.00632269	-0.00823277	0.0208781	0.394549		0.881657886648055
CEBQ	Paternal BMI	CEBQ: slow eating	yes	yes (inverse normalised)	both	2	37254	-0.0118899	-0.0262618	0.00248198	0.104908		0.100501869838242
CEBQ	Maternal BMI	CEBQ: slow eating	yes	yes (inverse normalised)	both	3	37254	0.00892259	-0.00598283	0.023828	0.240682	0.0561781	0.605447893226618
CEBQ	Paternal BMI	CEBQ: slow eating	yes	yes (inverse normalised)	both	3	37254	-0.013588	-0.0283091	0.00113313	0.0704304	0.0561781	0.0859742845400238
CEBQ	Maternal BMI	CEBQ: emotional overeating	yes	yes (inverse normalised)	both	1	36735	0.0274327	0.0136617	0.0412036	9.44392e-05		8.54077947275922e-05
CEBQ	Paternal BMI	CEBQ: emotional overeating	yes	yes (inverse normalised)	both	1	36735	0.0162027	0.00253196	0.0298734	0.0201785		0.0159459849329846
CEBQ	Maternal BMI	CEBQ: emotional overeating	yes	yes (inverse normalised)	both	2	36735	0.0258754	0.0119282	0.0398225	0.0002766		0.000124705106785843
CEBQ	Paternal BMI	CEBQ: emotional overeating	yes	yes (inverse normalised)	both	2	36735	0.0146557	0.000863451	0.028448	0.0372782		0.0182340109646873
CEBQ	Maternal BMI	CEBQ: emotional overeating	yes	yes (inverse normalised)	both	3	36735	0.0239109	0.00963146	0.0381903	0.00103066	0.233128	0.000659547434578388
CEBQ	Paternal BMI	CEBQ: emotional overeating	yes	yes (inverse normalised)	both	3	36735	0.0104501	-0.00365959	0.0245599	0.146601	0.233128	0.128052385825206
CEBQ	Maternal BMI	CEBQ: emotional undereating	yes	yes (inverse normalised)	both	1	36583	-0.0303009	-0.0447263	-0.0158755	3.83786e-05		0.289773030062707
CEBQ	Paternal BMI	CEBQ: emotional undereating	yes	yes (inverse normalised)	both	1	36583	-0.0312747	-0.0455724	-0.0169769	1.80878e-05		0.0436613997521716
CEBQ	Maternal BMI	CEBQ: emotional undereating	yes	yes (inverse normalised)	both	2	36583	-0.0306085	-0.0452158	-0.0160011	4.0081e-05		0.286741655143024
CEBQ	Paternal BMI	CEBQ: emotional undereating	yes	yes (inverse normalised)	both	2	36583	-0.029785	-0.0442058	-0.0153641	5.16114e-05		0.0452547762192675
CEBQ	Maternal BMI	CEBQ: emotional undereating	yes	yes (inverse normalised)	both	3	36583	-0.0252998	-0.0402538	-0.0103457	0.00091316	0.958634	0.539590233254396
CEBQ	Paternal BMI	CEBQ: emotional undereating	yes	yes (inverse normalised)	both	3	36583	-0.024687	-0.0394496	-0.00992438	0.0010468	0.958634	0.0700823038549983
CEBQ	Maternal BMI	CEBQ: food responsiveness	yes	yes (inverse normalised)	male	1	19055	0.0714703	0.060928	0.0820127	2.733e-40
CEBQ	Paternal BMI	CEBQ: food responsiveness	yes	yes (inverse normalised)	male	1	19055	0.0528754	0.0422938	0.0634571	1.19549e-22
CEBQ	Maternal BMI	CEBQ: food responsiveness	yes	yes (inverse normalised)	male	2	19055	0.0680815	0.0573241	0.0788389	2.47098e-35
CEBQ	Paternal BMI	CEBQ: food responsiveness	yes	yes (inverse normalised)	male	2	19055	0.051589	0.0408671	0.062311	4.07754e-21
CEBQ	Maternal BMI	CEBQ: food responsiveness	yes	yes (inverse normalised)	male	3	19055	0.0599767	0.0490017	0.0709517	9.02828e-27	0.0174528
CEBQ	Paternal BMI	CEBQ: food responsiveness	yes	yes (inverse normalised)	male	3	19055	0.0393671	0.0284472	0.0502871	1.59557e-12	0.0174528
CEBQ	Maternal BMI	CEBQ: fussiness	yes	yes (inverse normalised)	male	1	19062	0.00684583	-0.00823557	0.0219272	0.373631
CEBQ	Paternal BMI	CEBQ: fussiness	yes	yes (inverse normalised)	male	1	19062	0.0130167	-0.0020872	0.0281207	0.0911908
CEBQ	Maternal BMI	CEBQ: fussiness	yes	yes (inverse normalised)	male	2	19062	-0.000914121	-0.0163275	0.0144993	0.907461
CEBQ	Paternal BMI	CEBQ: fussiness	yes	yes (inverse normalised)	male	2	19062	0.00595582	-0.00937725	0.0212889	0.446465
CEBQ	Maternal BMI	CEBQ: fussiness	yes	yes (inverse normalised)	male	3	19062	-0.00223628	-0.0179843	0.0135117	0.780761	0.486974
CEBQ	Paternal BMI	CEBQ: fussiness	yes	yes (inverse normalised)	male	3	19062	0.00641215	-0.00925403	0.0220783	0.422422	0.486974
CEBQ	Maternal BMI	CEBQ: satiety responsiveness	yes	yes (inverse normalised)	male	1	19060	0.0189812	0.00460479	0.0333576	0.00965935
CEBQ	Paternal BMI	CEBQ: satiety responsiveness	yes	yes (inverse normalised)	male	1	19060	0.00528596	-0.00911362	0.0196855	0.471834
CEBQ	Maternal BMI	CEBQ: satiety responsiveness	yes	yes (inverse normalised)	male	2	19060	0.0128009	-0.00188995	0.0274917	0.0876643
CEBQ	Paternal BMI	CEBQ: satiety responsiveness	yes	yes (inverse normalised)	male	2	19060	-0.000813895	-0.0154288	0.013801	0.913083
CEBQ	Maternal BMI	CEBQ: satiety responsiveness	yes	yes (inverse normalised)	male	3	19060	0.0135381	-0.00147166	0.028548	0.0770896	0.148945
CEBQ	Paternal BMI	CEBQ: satiety responsiveness	yes	yes (inverse normalised)	male	3	19060	-0.00357602	-0.0185073	0.0113552	0.638771	0.148945
CEBQ	Maternal BMI	CEBQ: slow eating	yes	yes (inverse normalised)	male	1	19059	0.00918324	-0.0048486	0.0232151	0.199585
CEBQ	Paternal BMI	CEBQ: slow eating	yes	yes (inverse normalised)	male	1	19059	-0.00880838	-0.0228619	0.00524513	0.219268
CEBQ	Maternal BMI	CEBQ: slow eating	yes	yes (inverse normalised)	male	2	19059	0.00593157	-0.00839907	0.0202622	0.417216
CEBQ	Paternal BMI	CEBQ: slow eating	yes	yes (inverse normalised)	male	2	19059	-0.00972495	-0.0239803	0.00453039	0.181188
CEBQ	Maternal BMI	CEBQ: slow eating	yes	yes (inverse normalised)	male	3	19059	0.00828525	-0.00635573	0.0229262	0.267364	0.0885251
CEBQ	Paternal BMI	CEBQ: slow eating	yes	yes (inverse normalised)	male	3	19059	-0.0114155	-0.0259801	0.00314909	0.124485	0.0885251
CEBQ	Maternal BMI	CEBQ: emotional overeating	yes	yes (inverse normalised)	male	1	18788	0.0271497	0.0164852	0.0378141	6.04519e-07
CEBQ	Paternal BMI	CEBQ: emotional overeating	yes	yes (inverse normalised)	male	1	18788	0.0172197	0.0065322	0.0279072	0.00158881
CEBQ	Maternal BMI	CEBQ: emotional overeating	yes	yes (inverse normalised)	male	2	18788	0.0238073	0.012885	0.0347296	1.93544e-05
CEBQ	Paternal BMI	CEBQ: emotional overeating	yes	yes (inverse normalised)	male	2	18788	0.0144711	0.00359992	0.0253424	0.00907972
CEBQ	Maternal BMI	CEBQ: emotional overeating	yes	yes (inverse normalised)	male	3	18788	0.021747	0.0105919	0.0329021	0.000132889	0.18472
CEBQ	Paternal BMI	CEBQ: emotional overeating	yes	yes (inverse normalised)	male	3	18788	0.0100634	-0.00103622	0.021163	0.0755647	0.18472
CEBQ	Maternal BMI	CEBQ: emotional undereating	yes	yes (inverse normalised)	male	1	18725	-0.0306367	-0.0444306	-0.0168428	1.34156e-05
CEBQ	Paternal BMI	CEBQ: emotional undereating	yes	yes (inverse normalised)	male	1	18725	-0.0318975	-0.0457165	-0.0180785	6.06404e-06
CEBQ	Maternal BMI	CEBQ: emotional undereating	yes	yes (inverse normalised)	male	2	18725	-0.0316812	-0.0458012	-0.0175612	1.09421e-05
CEBQ	Paternal BMI	CEBQ: emotional undereating	yes	yes (inverse normalised)	male	2	18725	-0.0314832	-0.0455316	-0.0174348	1.12075e-05
CEBQ	Maternal BMI	CEBQ: emotional undereating	yes	yes (inverse normalised)	male	3	18725	-0.0263328	-0.04075	-0.0119155	0.00034374	0.987273
CEBQ	Paternal BMI	CEBQ: emotional undereating	yes	yes (inverse normalised)	male	3	18725	-0.0261512	-0.0404948	-0.0118076	0.000352289	0.987273
CEBQ	Maternal BMI	CEBQ: food responsiveness	yes	yes (inverse normalised)	female	1	18210	0.126818	0.109762	0.143874	4.15109e-48
CEBQ	Paternal BMI	CEBQ: food responsiveness	yes	yes (inverse normalised)	female	1	18210	0.106107	0.0890272	0.123187	4.15145e-34
CEBQ	Maternal BMI	CEBQ: food responsiveness	yes	yes (inverse normalised)	female	2	18210	0.12777	0.110251	0.145289	2.35611e-46
CEBQ	Paternal BMI	CEBQ: food responsiveness	yes	yes (inverse normalised)	female	2	18210	0.105881	0.088516	0.123245	6.40847e-33
CEBQ	Maternal BMI	CEBQ: food responsiveness	yes	yes (inverse normalised)	female	3	18210	0.11096	0.0931333	0.128786	3.10824e-34	0.0558519
CEBQ	Paternal BMI	CEBQ: food responsiveness	yes	yes (inverse normalised)	female	3	18210	0.0841865	0.0665489	0.101824	8.3353e-21	0.0558519
CEBQ	Maternal BMI	CEBQ: fussiness	yes	yes (inverse normalised)	female	1	18222	-0.0129444	-0.0266695	0.000780692	0.0645281
CEBQ	Paternal BMI	CEBQ: fussiness	yes	yes (inverse normalised)	female	1	18222	-0.0164017	-0.0301209	-0.00268247	0.0191175
CEBQ	Maternal BMI	CEBQ: fussiness	yes	yes (inverse normalised)	female	2	18222	-0.0172335	-0.0313389	-0.00312806	0.016636
CEBQ	Paternal BMI	CEBQ: fussiness	yes	yes (inverse normalised)	female	2	18222	-0.0193773	-0.0333332	-0.00542139	0.00650075
CEBQ	Maternal BMI	CEBQ: fussiness	yes	yes (inverse normalised)	female	3	18222	-0.0139095	-0.0282961	0.000477072	0.0580918	0.80766
CEBQ	Paternal BMI	CEBQ: fussiness	yes	yes (inverse normalised)	female	3	18222	-0.0166602	-0.0308943	-0.00242596	0.0217878	0.80766
CEBQ	Maternal BMI	CEBQ: satiety responsiveness	yes	yes (inverse normalised)	female	1	18211	0.00180741	-0.0126595	0.0162744	0.806557
CEBQ	Paternal BMI	CEBQ: satiety responsiveness	yes	yes (inverse normalised)	female	1	18211	-0.0411232	-0.0555697	-0.0266767	2.41479e-08
CEBQ	Maternal BMI	CEBQ: satiety responsiveness	yes	yes (inverse normalised)	female	2	18211	-0.00551428	-0.0203602	0.00933168	0.466609
CEBQ	Paternal BMI	CEBQ: satiety responsiveness	yes	yes (inverse normalised)	female	2	18211	-0.047942	-0.0626122	-0.0332717	1.50136e-10
CEBQ	Maternal BMI	CEBQ: satiety responsiveness	yes	yes (inverse normalised)	female	3	18211	0.00423529	-0.0108929	0.0193635	0.583197	8.15952e-06
CEBQ	Paternal BMI	CEBQ: satiety responsiveness	yes	yes (inverse normalised)	female	3	18211	-0.0487706	-0.0637363	-0.0338049	1.68833e-10	8.15952e-06
CEBQ	Maternal BMI	CEBQ: slow eating	yes	yes (inverse normalised)	female	1	18195	0.0108136	-0.00421918	0.0258465	0.15857
CEBQ	Paternal BMI	CEBQ: slow eating	yes	yes (inverse normalised)	female	1	18195	-0.0260224	-0.0410425	-0.0110024	0.000684488
CEBQ	Maternal BMI	CEBQ: slow eating	yes	yes (inverse normalised)	female	2	18195	0.00746348	-0.0079551	0.0228821	0.342746
CEBQ	Paternal BMI	CEBQ: slow eating	yes	yes (inverse normalised)	female	2	18195	-0.0305756	-0.0458222	-0.0153289	8.47474e-05
CEBQ	Maternal BMI	CEBQ: slow eating	yes	yes (inverse normalised)	female	3	18195	0.0141092	-0.00161062	0.029829	0.0785465	0.000121579
CEBQ	Paternal BMI	CEBQ: slow eating	yes	yes (inverse normalised)	female	3	18195	-0.0333285	-0.0488793	-0.0177777	2.66119e-05	0.000121579
CEBQ	Maternal BMI	CEBQ: emotional overeating	yes	yes (inverse normalised)	female	1	17947	0.0672818	0.0505193	0.0840442	3.62884e-15
CEBQ	Paternal BMI	CEBQ: emotional overeating	yes	yes (inverse normalised)	female	1	17947	0.0399488	0.0231797	0.0567179	3.0224e-06
CEBQ	Maternal BMI	CEBQ: emotional overeating	yes	yes (inverse normalised)	female	2	17947	0.0662399	0.0489909	0.0834889	5.19946e-14
CEBQ	Paternal BMI	CEBQ: emotional overeating	yes	yes (inverse normalised)	female	2	17947	0.0392535	0.0221765	0.0563304	6.62771e-06
CEBQ	Maternal BMI	CEBQ: emotional overeating	yes	yes (inverse normalised)	female	3	17947	0.0607837	0.0431956	0.0783718	1.25545e-11	0.0156868
CEBQ	Paternal BMI	CEBQ: emotional overeating	yes	yes (inverse normalised)	female	3	17947	0.0274272	0.0100345	0.0448199	0.00199619	0.0156868
CEBQ	Maternal BMI	CEBQ: emotional undereating	yes	yes (inverse normalised)	female	1	17858	-0.0194109	-0.0349786	-0.00384311	0.0145313
CEBQ	Paternal BMI	CEBQ: emotional undereating	yes	yes (inverse normalised)	female	1	17858	-0.00979969	-0.0253524	0.005753	0.216835
CEBQ	Maternal BMI	CEBQ: emotional undereating	yes	yes (inverse normalised)	female	2	17858	-0.0193624	-0.0353737	-0.00335109	0.0177776
CEBQ	Paternal BMI	CEBQ: emotional undereating	yes	yes (inverse normalised)	female	2	17858	-0.00796221	-0.0237955	0.00787108	0.324309
CEBQ	Maternal BMI	CEBQ: emotional undereating	yes	yes (inverse normalised)	female	3	17858	-0.0184944	-0.0348234	-0.00216537	0.0264247	0.270438
CEBQ	Paternal BMI	CEBQ: emotional undereating	yes	yes (inverse normalised)	female	3	17858	-0.00437224	-0.0205176	0.0117731	0.595572	0.270438
CEBQ	Maternal BMI	CEBQ: food responsiveness	yes	sex	both	1	37265	0.0831945	0.0689589	0.09743	2.23268e-30		0.0480690696078051
CEBQ	Paternal BMI	CEBQ: food responsiveness	yes	sex	both	1	37265	0.0630348	0.0489019	0.0771677	2.29194e-18		0.0181076484897579
CEBQ	Maternal BMI	CEBQ: food responsiveness	yes	sex	both	2	37265	0.0829094	0.0685274	0.0972914	1.32734e-29		0.0533808344603787
CEBQ	Paternal BMI	CEBQ: food responsiveness	yes	sex	both	2	37265	0.0627157	0.0484906	0.0769408	5.5593e-18		0.0207059579680064
CEBQ	Maternal BMI	CEBQ: food responsiveness	yes	sex	both	3	37265	0.0731115	0.0584053	0.0878177	1.95518e-22	0.0335644	0.133654539104405
CEBQ	Paternal BMI	CEBQ: food responsiveness	yes	sex	both	3	37265	0.0483955	0.0338701	0.0629209	6.564e-11	0.0335644	0.0560044640789081
CEBQ	Maternal BMI	CEBQ: fussiness	yes	sex	both	1	37284	0.00899599	-0.00535873	0.0233507	0.219328		0.0272561642771068
CEBQ	Paternal BMI	CEBQ: fussiness	yes	sex	both	1	37284	0.0137241	-0.000505905	0.0279541	0.0587154		0.0040160891888084
CEBQ	Maternal BMI	CEBQ: fussiness	yes	sex	both	2	37284	0.00246678	-0.0120452	0.0169787	0.739009		0.024809214279621
CEBQ	Paternal BMI	CEBQ: fussiness	yes	sex	both	2	37284	0.00791982	-0.00641395	0.0222536	0.278828		0.00427088540790493
CEBQ	Maternal BMI	CEBQ: fussiness	yes	sex	both	3	37284	0.000597212	-0.0142669	0.0154613	0.937232	0.554643	0.101005417328619
CEBQ	Paternal BMI	CEBQ: fussiness	yes	sex	both	3	37284	0.00754324	-0.0071393	0.0222258	0.313953	0.554643	0.0160396233045756
CEBQ	Maternal BMI	CEBQ: satiety responsiveness	yes	sex	both	1	37271	0.0199703	0.00562345	0.0343172	0.00636713		0.0916474215091894
CEBQ	Paternal BMI	CEBQ: satiety responsiveness	yes	sex	both	1	37271	0.00563026	-0.00858786	0.0198484	0.437664		1.47913939742651e-05
CEBQ	Maternal BMI	CEBQ: satiety responsiveness	yes	sex	both	2	37271	0.0134363	-0.00105694	0.0279296	0.0692072		0.0697718058202623
CEBQ	Paternal BMI	CEBQ: satiety responsiveness	yes	sex	both	2	37271	-0.000903483	-0.0152119	0.0134049	0.901504		1.16338504283054e-05
CEBQ	Maternal BMI	CEBQ: satiety responsiveness	yes	sex	both	3	37271	0.0137058	-0.00113217	0.0285438	0.0702265	0.136422	0.391577381478913
CEBQ	Paternal BMI	CEBQ: satiety responsiveness	yes	sex	both	3	37271	-0.00377081	-0.0184272	0.0108855	0.61407	0.136422	4.61773296496137e-05
CEBQ	Maternal BMI	CEBQ: slow eating	yes	sex	both	1	37254	0.0114448	-0.00295128	0.0258409	0.119188		0.960723880017066
CEBQ	Paternal BMI	CEBQ: slow eating	yes	sex	both	1	37254	-0.00837698	-0.0226456	0.00589166	0.249857		0.119947355183131
CEBQ	Maternal BMI	CEBQ: slow eating	yes	sex	both	2	37254	0.00820094	-0.00633766	0.0227395	0.268901		0.963402318804184
CEBQ	Paternal BMI	CEBQ: slow eating	yes	sex	both	2	37254	-0.011024	-0.0253796	0.00333158	0.13229		0.106939970213068
CEBQ	Maternal BMI	CEBQ: slow eating	yes	sex	both	3	37254	0.0107122	-0.00417624	0.0256007	0.158476	0.043037	0.756420024646815
CEBQ	Paternal BMI	CEBQ: slow eating	yes	sex	both	3	37254	-0.0131115	-0.0278159	0.00159286	0.0805191	0.043037	0.100914596621455
CEBQ	Maternal BMI	CEBQ: emotional overeating	yes	sex	both	1	36735	0.0262542	0.0119016	0.0406069	0.000336718		0.00813780958976329
CEBQ	Paternal BMI	CEBQ: emotional overeating	yes	sex	both	1	36735	0.0162401	0.0019965	0.0304836	0.025435		0.139823895722116
CEBQ	Maternal BMI	CEBQ: emotional overeating	yes	sex	both	2	36735	0.0253599	0.0108251	0.0398947	0.000626765		0.0102885239596217
CEBQ	Paternal BMI	CEBQ: emotional overeating	yes	sex	both	2	36735	0.014691	0.000321507	0.0290605	0.0450857		0.147457831507271
CEBQ	Maternal BMI	CEBQ: emotional overeating	yes	sex	both	3	36735	0.0233221	0.00843989	0.0382044	0.00212959	0.273714	0.0208829495017746
CEBQ	Paternal BMI	CEBQ: emotional overeating	yes	sex	both	3	36735	0.0104436	-0.00426189	0.0251491	0.163934	0.273714	0.377308617235273
CEBQ	Maternal BMI	CEBQ: emotional undereating	yes	sex	both	1	36583	-0.0306895	-0.0451388	-0.0162403	3.14167e-05		0.212942332087239
CEBQ	Paternal BMI	CEBQ: emotional undereating	yes	sex	both	1	36583	-0.0313729	-0.0456944	-0.0170515	1.75778e-05		0.0322538930188993
CEBQ	Maternal BMI	CEBQ: emotional undereating	yes	sex	both	2	36583	-0.0312462	-0.045878	-0.0166144	2.84434e-05		0.21007526509863
CEBQ	Paternal BMI	CEBQ: emotional undereating	yes	sex	both	2	36583	-0.0300156	-0.0444607	-0.0155704	4.64742e-05		0.0333394238780707
CEBQ	Maternal BMI	CEBQ: emotional undereating	yes	sex	both	3	36583	-0.0259086	-0.0408877	-0.0109295	0.000698646	0.923414	0.436830937822581
CEBQ	Paternal BMI	CEBQ: emotional undereating	yes	sex	both	3	36583	-0.0247709	-0.0395585	-0.00998335	0.00102625	0.923414	0.0578970775293377
CEBQ	Maternal BMI	CEBQ: food responsiveness	yes	sex	male	1	19055	0.0823799	0.068192	0.0965679	5.23396e-30
CEBQ	Paternal BMI	CEBQ: food responsiveness	yes	sex	male	1	19055	0.0639197	0.0496885	0.0781509	1.32756e-18
CEBQ	Maternal BMI	CEBQ: food responsiveness	yes	sex	male	2	19055	0.0791043	0.0646205	0.0935881	9.67837e-27
CEBQ	Paternal BMI	CEBQ: food responsiveness	yes	sex	male	2	19055	0.0625368	0.048108	0.0769657	1.98008e-17
CEBQ	Maternal BMI	CEBQ: food responsiveness	yes	sex	male	3	19055	0.0691329	0.0543527	0.0839132	4.83249e-20	0.0765172
CEBQ	Paternal BMI	CEBQ: food responsiveness	yes	sex	male	3	19055	0.0484503	0.0337429	0.0631578	1.06972e-10	0.0765172
CEBQ	Maternal BMI	CEBQ: fussiness	yes	sex	male	1	19062	0.00868856	-0.00561116	0.0229883	0.233692
CEBQ	Paternal BMI	CEBQ: fussiness	yes	sex	male	1	19062	0.0136625	-0.000658494	0.0279836	0.0615008
CEBQ	Maternal BMI	CEBQ: fussiness	yes	sex	male	2	19062	0.00096072	-0.0136527	0.0155742	0.897473
CEBQ	Paternal BMI	CEBQ: fussiness	yes	sex	male	2	19062	0.00669961	-0.00783755	0.0212368	0.366374
CEBQ	Maternal BMI	CEBQ: fussiness	yes	sex	male	3	19062	-0.000439201	-0.0153698	0.0144914	0.954023	0.540007
CEBQ	Paternal BMI	CEBQ: fussiness	yes	sex	male	3	19062	0.00678923	-0.00806377	0.0216422	0.370303	0.540007
CEBQ	Maternal BMI	CEBQ: satiety responsiveness	yes	sex	male	1	19060	0.0202208	0.00595139	0.0344902	0.00547849
CEBQ	Paternal BMI	CEBQ: satiety responsiveness	yes	sex	male	1	19060	0.00620455	-0.00808837	0.0204975	0.394861
CEBQ	Maternal BMI	CEBQ: satiety responsiveness	yes	sex	male	2	19060	0.0138553	-0.000725082	0.0284357	0.0625285
CEBQ	Paternal BMI	CEBQ: satiety responsiveness	yes	sex	male	2	19060	7.47003e-05	-0.0144308	0.0145802	0.991947
CEBQ	Maternal BMI	CEBQ: satiety responsiveness	yes	sex	male	3	19060	0.0144477	-0.000449375	0.0293447	0.0573183	0.141093
CEBQ	Paternal BMI	CEBQ: satiety responsiveness	yes	sex	male	3	19060	-0.002873	-0.0176922	0.0119462	0.703957	0.141093
CEBQ	Maternal BMI	CEBQ: slow eating	yes	sex	male	1	19059	0.0113092	-0.00301176	0.0256301	0.12167
CEBQ	Paternal BMI	CEBQ: slow eating	yes	sex	male	1	19059	-0.00798996	-0.0223339	0.00635402	0.274935
CEBQ	Maternal BMI	CEBQ: slow eating	yes	sex	male	2	19059	0.0077696	-0.00685862	0.0223978	0.297862
CEBQ	Paternal BMI	CEBQ: slow eating	yes	sex	male	2	19059	-0.0090989	-0.0236511	0.00545331	0.220384
CEBQ	Maternal BMI	CEBQ: slow eating	yes	sex	male	3	19059	0.010069	-0.00487605	0.0250141	0.186661	0.0722677
CEBQ	Paternal BMI	CEBQ: slow eating	yes	sex	male	3	19059	-0.0111533	-0.026021	0.00371428	0.141468	0.0722677
CEBQ	Maternal BMI	CEBQ: emotional overeating	yes	sex	male	1	18788	0.0258381	0.0115188	0.0401573	0.000405199
CEBQ	Paternal BMI	CEBQ: emotional overeating	yes	sex	male	1	18788	0.0169646	0.00261743	0.0313118	0.0204726
CEBQ	Maternal BMI	CEBQ: emotional overeating	yes	sex	male	2	18788	0.0228204	0.00815551	0.0374854	0.00228841
CEBQ	Paternal BMI	CEBQ: emotional overeating	yes	sex	male	2	18788	0.0137735	-0.000820599	0.0283676	0.0643434
CEBQ	Maternal BMI	CEBQ: emotional overeating	yes	sex	male	3	18788	0.0208663	0.0058879	0.0358446	0.00632454	0.33842
CEBQ	Paternal BMI	CEBQ: emotional overeating	yes	sex	male	3	18788	0.00954352	-0.00536018	0.0244472	0.20945	0.33842
CEBQ	Maternal BMI	CEBQ: emotional undereating	yes	sex	male	1	18725	-0.0308157	-0.0452811	-0.0163504	2.97448e-05
CEBQ	Paternal BMI	CEBQ: emotional undereating	yes	sex	male	1	18725	-0.0320197	-0.0465116	-0.0175279	1.48695e-05
CEBQ	Maternal BMI	CEBQ: emotional undereating	yes	sex	male	2	18725	-0.0323042	-0.0471124	-0.0174959	1.90504e-05
CEBQ	Paternal BMI	CEBQ: emotional undereating	yes	sex	male	2	18725	-0.0318566	-0.04659	-0.0171233	2.25582e-05
CEBQ	Maternal BMI	CEBQ: emotional undereating	yes	sex	male	3	18725	-0.0269031	-0.0420235	-0.0117826	0.000487873	0.966989
CEBQ	Paternal BMI	CEBQ: emotional undereating	yes	sex	male	3	18725	-0.026409	-0.0414523	-0.0113657	0.000579903	0.966989
CEBQ	Maternal BMI	CEBQ: food responsiveness	yes	sex	female	1	18210	0.104813	0.09033	0.119297	1.15043e-45
CEBQ	Paternal BMI	CEBQ: food responsiveness	yes	sex	female	1	18210	0.0875792	0.0730763	0.102082	2.54698e-32
CEBQ	Maternal BMI	CEBQ: food responsiveness	yes	sex	female	2	18210	0.106693	0.0918164	0.12157	7.00461e-45
CEBQ	Paternal BMI	CEBQ: food responsiveness	yes	sex	female	2	18210	0.0879115	0.0731654	0.102658	1.52235e-31
CEBQ	Maternal BMI	CEBQ: food responsiveness	yes	sex	female	3	18210	0.0927618	0.077622	0.107902	3.18802e-33	0.0532238
CEBQ	Paternal BMI	CEBQ: food responsiveness	yes	sex	female	3	18210	0.0697749	0.0547951	0.0847547	6.8791e-20	0.0532238
CEBQ	Maternal BMI	CEBQ: fussiness	yes	sex	female	1	18222	-0.013512	-0.0280956	0.00107153	0.0693722
CEBQ	Paternal BMI	CEBQ: fussiness	yes	sex	female	1	18222	-0.016114	-0.0306915	-0.00153648	0.0302665
CEBQ	Maternal BMI	CEBQ: fussiness	yes	sex	female	2	18222	-0.0185029	-0.0334882	-0.00351754	0.0155173
CEBQ	Paternal BMI	CEBQ: fussiness	yes	sex	female	2	18222	-0.0195741	-0.0344008	-0.00474729	0.00966585
CEBQ	Maternal BMI	CEBQ: fussiness	yes	sex	female	3	18222	-0.0151894	-0.0304737	9.49065e-05	0.0514354	0.906007
CEBQ	Paternal BMI	CEBQ: fussiness	yes	sex	female	3	18222	-0.0166068	-0.0317292	-0.00148443	0.0313662	0.906007
CEBQ	Maternal BMI	CEBQ: satiety responsiveness	yes	sex	female	1	18211	0.0025734	-0.012057	0.0172038	0.73028
CEBQ	Paternal BMI	CEBQ: satiety responsiveness	yes	sex	female	1	18211	-0.0400376	-0.0546484	-0.0254268	7.83289e-08
CEBQ	Maternal BMI	CEBQ: satiety responsiveness	yes	sex	female	2	18211	-0.00516258	-0.0201743	0.00984916	0.50028
CEBQ	Paternal BMI	CEBQ: satiety responsiveness	yes	sex	female	2	18211	-0.0470482	-0.0618834	-0.0322131	5.10143e-10
CEBQ	Maternal BMI	CEBQ: satiety responsiveness	yes	sex	female	3	18211	0.00441505	-0.0108831	0.0197132	0.571629	1.33129e-05
CEBQ	Paternal BMI	CEBQ: satiety responsiveness	yes	sex	female	3	18211	-0.047912	-0.0630459	-0.0327781	5.46571e-10	1.33129e-05
CEBQ	Maternal BMI	CEBQ: slow eating	yes	sex	female	1	18195	0.0108105	-0.00388642	0.0255074	0.149387
CEBQ	Paternal BMI	CEBQ: slow eating	yes	sex	female	1	18195	-0.0247841	-0.0394691	-0.0100992	0.000939859
CEBQ	Maternal BMI	CEBQ: slow eating	yes	sex	female	2	18195	0.00734156	-0.00773013	0.0224133	0.339712
CEBQ	Paternal BMI	CEBQ: slow eating	yes	sex	female	2	18195	-0.0292057	-0.0441098	-0.0143015	0.000122663
CEBQ	Maternal BMI	CEBQ: slow eating	yes	sex	female	3	18195	0.0136977	-0.0016688	0.0290642	0.0806123	0.000158741
CEBQ	Paternal BMI	CEBQ: slow eating	yes	sex	female	3	18195	-0.0318782	-0.0470797	-0.0166768	3.95282e-05	0.000158741
CEBQ	Maternal BMI	CEBQ: emotional overeating	yes	sex	female	1	17947	0.0547981	0.0401136	0.0694826	2.59044e-13
CEBQ	Paternal BMI	CEBQ: emotional overeating	yes	sex	female	1	17947	0.0314823	0.0167934	0.0461711	2.65946e-05
CEBQ	Maternal BMI	CEBQ: emotional overeating	yes	sex	female	2	17947	0.0551093	0.0400013	0.0702173	8.71135e-13
CEBQ	Paternal BMI	CEBQ: emotional overeating	yes	sex	female	2	17947	0.0315642	0.0166076	0.0465208	3.52863e-05
CEBQ	Maternal BMI	CEBQ: emotional overeating	yes	sex	female	3	17947	0.0507965	0.0353907	0.0662022	1.02927e-10	0.0160548
CEBQ	Paternal BMI	CEBQ: emotional overeating	yes	sex	female	3	17947	0.0216809	0.00644601	0.0369159	0.00528238	0.0160548
CEBQ	Maternal BMI	CEBQ: emotional undereating	yes	sex	female	1	17858	-0.018044	-0.0329704	-0.00311757	0.0178184
CEBQ	Paternal BMI	CEBQ: emotional undereating	yes	sex	female	1	17858	-0.00873859	-0.0236504	0.00617326	0.250724
CEBQ	Maternal BMI	CEBQ: emotional undereating	yes	sex	female	2	17858	-0.0180802	-0.0334311	-0.00272926	0.0209729
CEBQ	Paternal BMI	CEBQ: emotional undereating	yes	sex	female	2	17858	-0.00694367	-0.0221238	0.00823646	0.369965
CEBQ	Maternal BMI	CEBQ: emotional undereating	yes	sex	female	3	17858	-0.0173711	-0.0330266	-0.00171554	0.0296468	0.261358
CEBQ	Paternal BMI	CEBQ: emotional undereating	yes	sex	female	3	17858	-0.00357175	-0.0190511	0.0119076	0.651085	0.261358
CEBQ	Maternal BMI	CEBQ: food responsiveness	no	yes (inverse normalised)	both	1	37265	0.0237586	0.021236	0.0262812	4.35987e-76
CEBQ	Paternal BMI	CEBQ: food responsiveness	no	yes (inverse normalised)	both	1	37265	0.0243489	0.0211779	0.0275198	3.43368e-51
CEBQ	Maternal BMI	CEBQ: food responsiveness	no	yes (inverse normalised)	both	2	37265	0.0234689	0.0208863	0.0260516	5.82319e-71
CEBQ	Paternal BMI	CEBQ: food responsiveness	no	yes (inverse normalised)	both	2	37265	0.024188	0.0209705	0.0274056	3.88774e-49
CEBQ	Maternal BMI	CEBQ: food responsiveness	no	yes (inverse normalised)	both	3	37265	0.0203834	0.0177523	0.0230145	4.48504e-52	0.58152
CEBQ	Paternal BMI	CEBQ: food responsiveness	no	yes (inverse normalised)	both	3	37265	0.0190916	0.0158183	0.022365	2.90607e-30	0.58152
CEBQ	Maternal BMI	CEBQ: fussiness	no	yes (inverse normalised)	both	1	37284	-0.000632789	-0.0031734	0.00190782	0.625424
CEBQ	Paternal BMI	CEBQ: fussiness	no	yes (inverse normalised)	both	1	37284	-0.000399264	-0.00358834	0.00278981	0.806157
CEBQ	Maternal BMI	CEBQ: fussiness	no	yes (inverse normalised)	both	2	37284	-0.00219345	-0.00479648	0.000409577	0.0986158
CEBQ	Paternal BMI	CEBQ: fussiness	no	yes (inverse normalised)	both	2	37284	-0.00211207	-0.00535099	0.00112686	0.201216
CEBQ	Maternal BMI	CEBQ: fussiness	no	yes (inverse normalised)	both	3	37284	-0.00193008	-0.00458741	0.000727243	0.154563	0.898771
CEBQ	Paternal BMI	CEBQ: fussiness	no	yes (inverse normalised)	both	3	37284	-0.00162893	-0.00493536	0.0016775	0.334243	0.898771
CEBQ	Maternal BMI	CEBQ: satiety responsiveness	no	yes (inverse normalised)	both	1	37271	0.0023726	-0.000167405	0.00491261	0.0671272
CEBQ	Paternal BMI	CEBQ: satiety responsiveness	no	yes (inverse normalised)	both	1	37271	-0.00517344	-0.00836144	-0.00198544	0.00146942
CEBQ	Maternal BMI	CEBQ: satiety responsiveness	no	yes (inverse normalised)	both	2	37271	0.00067119	-0.00192909	0.00327147	0.612914
CEBQ	Paternal BMI	CEBQ: satiety responsiveness	no	yes (inverse normalised)	both	2	37271	-0.00720525	-0.0104399	-0.0039706	1.26578e-05
CEBQ	Maternal BMI	CEBQ: satiety responsiveness	no	yes (inverse normalised)	both	3	37271	0.00191391	-0.000739844	0.00456767	0.157488	4.91103e-05
CEBQ	Paternal BMI	CEBQ: satiety responsiveness	no	yes (inverse normalised)	both	3	37271	-0.0076845	-0.0109866	-0.00438238	5.08608e-06	4.91103e-05
CEBQ	Maternal BMI	CEBQ: slow eating	no	yes (inverse normalised)	both	1	37254	0.00246036	-9.12054e-05	0.00501194	0.058766
CEBQ	Paternal BMI	CEBQ: slow eating	no	yes (inverse normalised)	both	1	37254	-0.00528893	-0.00849179	-0.00208606	0.00120975
CEBQ	Maternal BMI	CEBQ: slow eating	no	yes (inverse normalised)	both	2	37254	0.0017127	-0.000898007	0.00432342	0.198507
CEBQ	Paternal BMI	CEBQ: slow eating	no	yes (inverse normalised)	both	2	37254	-0.00618392	-0.00943212	-0.00293572	0.000190384
CEBQ	Maternal BMI	CEBQ: slow eating	no	yes (inverse normalised)	both	3	37254	0.0028257	0.000161239	0.00549017	0.0376534	4.25046e-05
CEBQ	Paternal BMI	CEBQ: slow eating	no	yes (inverse normalised)	both	3	37254	-0.00689071	-0.0102064	-0.00357503	4.63489e-05	4.25046e-05
CEBQ	Maternal BMI	CEBQ: emotional overeating	no	yes (inverse normalised)	both	1	36735	0.0107798	0.00821969	0.0133399	1.54466e-16
CEBQ	Paternal BMI	CEBQ: emotional overeating	no	yes (inverse normalised)	both	1	36735	0.00892615	0.00571005	0.0121422	5.33104e-08
CEBQ	Maternal BMI	CEBQ: emotional overeating	no	yes (inverse normalised)	both	2	36735	0.010235	0.0076076	0.0128623	2.25461e-14
CEBQ	Paternal BMI	CEBQ: emotional overeating	no	yes (inverse normalised)	both	2	36735	0.00847055	0.00519944	0.0117417	3.86637e-07
CEBQ	Maternal BMI	CEBQ: emotional overeating	no	yes (inverse normalised)	both	3	36735	0.00924332	0.00656235	0.0119243	1.40315e-11	0.198102
CEBQ	Paternal BMI	CEBQ: emotional overeating	no	yes (inverse normalised)	both	3	36735	0.00617081	0.00283469	0.00950692	0.000288508	0.198102
CEBQ	Maternal BMI	CEBQ: emotional undereating	no	yes (inverse normalised)	both	1	36583	-0.00633251	-0.00892592	-0.00373909	1.70256e-06
CEBQ	Paternal BMI	CEBQ: emotional undereating	no	yes (inverse normalised)	both	1	36583	-0.00646114	-0.00971625	-0.00320603	0.00010006
CEBQ	Maternal BMI	CEBQ: emotional undereating	no	yes (inverse normalised)	both	2	36583	-0.00641566	-0.00907584	-0.00375548	2.27852e-06
CEBQ	Paternal BMI	CEBQ: emotional undereating	no	yes (inverse normalised)	both	2	36583	-0.00600227	-0.00931158	-0.00269295	0.000378058
CEBQ	Maternal BMI	CEBQ: emotional undereating	no	yes (inverse normalised)	both	3	36583	-0.0056789	-0.00839347	-0.00296434	4.12541e-05	0.652982
CEBQ	Paternal BMI	CEBQ: emotional undereating	no	yes (inverse normalised)	both	3	36583	-0.00459252	-0.00796895	-0.00121608	0.00767763	0.652982
CEBQ	Maternal BMI	CEBQ: food responsiveness	yes	yes (inverse normalised)	both	1	37265	0.0965855	0.0863303	0.106841	4.35987e-76
CEBQ	Paternal BMI	CEBQ: food responsiveness	yes	yes (inverse normalised)	both	1	37265	0.078928	0.0686493	0.0892068	3.43367e-51
CEBQ	Maternal BMI	CEBQ: food responsiveness	yes	yes (inverse normalised)	both	2	37265	0.0954081	0.0849089	0.105907	5.82344e-71
CEBQ	Paternal BMI	CEBQ: food responsiveness	yes	yes (inverse normalised)	both	2	37265	0.0784067	0.0679767	0.0888366	3.88775e-49
CEBQ	Maternal BMI	CEBQ: food responsiveness	yes	yes (inverse normalised)	both	3	37265	0.0828644	0.0721683	0.0935605	4.48501e-52	0.0127687
CEBQ	Paternal BMI	CEBQ: food responsiveness	yes	yes (inverse normalised)	both	3	37265	0.0618864	0.0512757	0.0724971	2.90604e-30	0.0127687
CEBQ	Maternal BMI	CEBQ: fussiness	yes	yes (inverse normalised)	both	1	37284	-0.0025727	-0.0129019	0.00775654	0.625424
CEBQ	Paternal BMI	CEBQ: fussiness	yes	yes (inverse normalised)	both	1	37284	-0.00129407	-0.0116303	0.00904215	0.806157
CEBQ	Maternal BMI	CEBQ: fussiness	yes	yes (inverse normalised)	both	2	37284	-0.00891784	-0.0195009	0.0016652	0.0986158
CEBQ	Paternal BMI	CEBQ: fussiness	yes	yes (inverse normalised)	both	2	37284	-0.0068455	-0.0173433	0.00365231	0.201216
CEBQ	Maternal BMI	CEBQ: fussiness	yes	yes (inverse normalised)	both	3	37284	-0.00784706	-0.0186508	0.00295672	0.154563	0.762856
CEBQ	Paternal BMI	CEBQ: fussiness	yes	yes (inverse normalised)	both	3	37284	-0.00527957	-0.0159962	0.00543702	0.334243	0.762856
CEBQ	Maternal BMI	CEBQ: satiety responsiveness	yes	yes (inverse normalised)	both	1	37271	0.00964654	-0.000680638	0.0199737	0.0671272
CEBQ	Paternal BMI	CEBQ: satiety responsiveness	yes	yes (inverse normalised)	both	1	37271	-0.0167682	-0.0271011	-0.0064352	0.00146942
CEBQ	Maternal BMI	CEBQ: satiety responsiveness	yes	yes (inverse normalised)	both	2	37271	0.00272893	-0.00784332	0.0133012	0.612914
CEBQ	Paternal BMI	CEBQ: satiety responsiveness	yes	yes (inverse normalised)	both	2	37271	-0.0233537	-0.0338379	-0.0128695	1.26578e-05
CEBQ	Maternal BMI	CEBQ: satiety responsiveness	yes	yes (inverse normalised)	both	3	37271	0.0077816	-0.00300806	0.0185713	0.157488	0.000119821
CEBQ	Paternal BMI	CEBQ: satiety responsiveness	yes	yes (inverse normalised)	both	3	37271	-0.024907	-0.0356098	-0.0142042	5.08608e-06	0.000119821
CEBQ	Maternal BMI	CEBQ: slow eating	yes	yes (inverse normalised)	both	1	37254	0.0100037	-0.000370837	0.0203783	0.058766
CEBQ	Paternal BMI	CEBQ: slow eating	yes	yes (inverse normalised)	both	1	37254	-0.017142	-0.0275228	-0.00676114	0.00120975
CEBQ	Maternal BMI	CEBQ: slow eating	yes	yes (inverse normalised)	both	2	37254	0.00696379	-0.00365126	0.0175788	0.198507
CEBQ	Paternal BMI	CEBQ: slow eating	yes	yes (inverse normalised)	both	2	37254	-0.0200427	-0.0305705	-0.00951497	0.000190384
CEBQ	Maternal BMI	CEBQ: slow eating	yes	yes (inverse normalised)	both	3	37254	0.0114892	0.000655591	0.0223228	0.0376534	7.36522e-05
CEBQ	Paternal BMI	CEBQ: slow eating	yes	yes (inverse normalised)	both	3	37254	-0.0223335	-0.03308	-0.0115871	4.63489e-05	7.36522e-05
CEBQ	Maternal BMI	CEBQ: emotional overeating	yes	yes (inverse normalised)	both	1	36735	0.0438724	0.0334532	0.0542916	1.54466e-16
CEBQ	Paternal BMI	CEBQ: emotional overeating	yes	yes (inverse normalised)	both	1	36735	0.0289495	0.018519	0.0393801	5.33102e-08
CEBQ	Maternal BMI	CEBQ: emotional overeating	yes	yes (inverse normalised)	both	2	36735	0.0416551	0.030962	0.0523482	2.25459e-14
CEBQ	Paternal BMI	CEBQ: emotional overeating	yes	yes (inverse normalised)	both	2	36735	0.0274719	0.016863	0.0380809	3.86637e-07
CEBQ	Maternal BMI	CEBQ: emotional overeating	yes	yes (inverse normalised)	both	3	36735	0.0376192	0.026708	0.0485305	1.40314e-11	0.0403676
CEBQ	Paternal BMI	CEBQ: emotional overeating	yes	yes (inverse normalised)	both	3	36735	0.0200133	0.00919354	0.0308331	0.000288508	0.0403676
CEBQ	Maternal BMI	CEBQ: emotional undereating	yes	yes (inverse normalised)	both	1	36583	-0.0257862	-0.0363467	-0.0152258	1.70256e-06
CEBQ	Paternal BMI	CEBQ: emotional undereating	yes	yes (inverse normalised)	both	1	36583	-0.0209651	-0.0315273	-0.0104029	0.00010006
CEBQ	Maternal BMI	CEBQ: emotional undereating	yes	yes (inverse normalised)	both	2	36583	-0.0261248	-0.0369572	-0.0152925	2.27852e-06
CEBQ	Paternal BMI	CEBQ: emotional undereating	yes	yes (inverse normalised)	both	2	36583	-0.0194762	-0.0302143	-0.00873809	0.000378058
CEBQ	Maternal BMI	CEBQ: emotional undereating	yes	yes (inverse normalised)	both	3	36583	-0.0231247	-0.0341785	-0.0120709	4.1254e-05	0.344397
CEBQ	Paternal BMI	CEBQ: emotional undereating	yes	yes (inverse normalised)	both	3	36583	-0.0149018	-0.0258577	-0.00394595	0.00767762	0.344397
PI	Maternal BMI	Birth PI	yes	yes	both	1	84291	0.0863031	0.0793836	0.0932227	5.57403e-132
PI	Paternal BMI	Birth PI	yes	yes	both	1	84291	0.0405973	0.033663	0.0475316	1.76261e-30
PI	Maternal BMI	Birth PI	yes	yes	both	2	84291	0.078454	0.0714179	0.0854902	7.09222e-106
PI	Paternal BMI	Birth PI	yes	yes	both	2	84291	0.033078	0.0260964	0.0400596	1.59899e-20
PI	Maternal BMI	Birth PI	yes	yes	both	3	84291	0.0747343	0.0675411	0.0819275	3.52722e-92	8.64189e-24
PI	Paternal BMI	Birth PI	yes	yes	both	3	84291	0.0176557	0.0105372	0.0247742	1.16606e-06	8.64189e-24
Predicted BMI	Maternal BMI	Predicted 1 year BMI	yes	no	both	1	47524	0.132467	0.122504	0.142431	1.08873e-149
Predicted BMI	Paternal BMI	Predicted 1 year BMI	yes	no	both	1	47524	0.120279	0.110295	0.130263	2.8203e-123
Predicted BMI	Maternal BMI	Predicted 1 year BMI	yes	no	both	2	47524	0.133678	0.12347	0.143887	2.82122e-145
Predicted BMI	Paternal BMI	Predicted 1 year BMI	yes	no	both	2	47524	0.121024	0.110885	0.131163	4.78031e-121
Predicted BMI	Maternal BMI	Predicted 1 year BMI	yes	no	both	3	47524	0.113156	0.102761	0.123551	5.21812e-101	0.0585893
Predicted BMI	Paternal BMI	Predicted 1 year BMI	yes	no	both	3	47524	0.0976241	0.0873134	0.107935	7.0612e-77	0.0585893
Predicted BMI	Maternal BMI	Predicted 2 year BMI	yes	no	both	1	47524	0.128171	0.118157	0.138186	7.22878e-139
Predicted BMI	Paternal BMI	Predicted 2 year BMI	yes	no	both	1	47524	0.121766	0.111738	0.131794	3.34081e-125
Predicted BMI	Maternal BMI	Predicted 2 year BMI	yes	no	both	2	47524	0.131747	0.121486	0.142008	9.38883e-140
Predicted BMI	Paternal BMI	Predicted 2 year BMI	yes	no	both	2	47524	0.124642	0.114458	0.134827	3.84593e-127
Predicted BMI	Maternal BMI	Predicted 2 year BMI	yes	no	both	3	47524	0.110348	0.0999035	0.120792	2.93255e-95	0.301812
Predicted BMI	Paternal BMI	Predicted 2 year BMI	yes	no	both	3	47524	0.101827	0.0914675	0.112187	1.06095e-82	0.301812
Predicted BMI	Maternal BMI	Predicted 3 year BMI	yes	no	both	1	47524	0.146856	0.136638	0.157075	1.40732e-174
Predicted BMI	Paternal BMI	Predicted 3 year BMI	yes	no	both	1	47524	0.142208	0.131978	0.152439	1.91153e-163
Predicted BMI	Maternal BMI	Predicted 3 year BMI	yes	no	both	2	47524	0.149626	0.139155	0.160097	1.30534e-172
Predicted BMI	Paternal BMI	Predicted 3 year BMI	yes	no	both	2	47524	0.144919	0.134529	0.15531	1.5996e-164
Predicted BMI	Maternal BMI	Predicted 3 year BMI	yes	no	both	3	47524	0.124592	0.113949	0.135234	1.64007e-116	0.518908
Predicted BMI	Paternal BMI	Predicted 3 year BMI	yes	no	both	3	47524	0.119168	0.108611	0.129724	1.80644e-108	0.518908
Predicted BMI	Maternal BMI	Predicted 4 year BMI	yes	no	both	1	47524	0.182692	0.172264	0.19312	2.13876e-258
Predicted BMI	Paternal BMI	Predicted 4 year BMI	yes	no	both	1	47524	0.17658	0.166137	0.187024	7.99243e-241
Predicted BMI	Maternal BMI	Predicted 4 year BMI	yes	no	both	2	47524	0.182422	0.171735	0.193109	2.04825e-245
Predicted BMI	Paternal BMI	Predicted 4 year BMI	yes	no	both	2	47524	0.177473	0.166867	0.188078	6.1124e-236
Predicted BMI	Maternal BMI	Predicted 4 year BMI	yes	no	both	3	47524	0.151739	0.140906	0.162571	6.07055e-166	0.512281
Predicted BMI	Paternal BMI	Predicted 4 year BMI	yes	no	both	3	47524	0.14613	0.135385	0.156875	1.54291e-156	0.512281
Predicted BMI	Maternal BMI	Predicted log 5 year BMI	yes	no	both	1	47524	0.0142941	0.0135939	0.0149942	2.22507e-308
Predicted BMI	Paternal BMI	Predicted log 5 year BMI	yes	no	both	1	47524	0.0136867	0.0129851	0.0143883	2.22507e-308
Predicted BMI	Maternal BMI	Predicted log 5 year BMI	yes	no	both	2	47524	0.0140379	0.0133205	0.0147553	2.22507e-308
Predicted BMI	Paternal BMI	Predicted log 5 year BMI	yes	no	both	2	47524	0.0135923	0.0128802	0.0143044	2.4163e-306
Predicted BMI	Maternal BMI	Predicted log 5 year BMI	yes	no	both	3	47524	0.0116913	0.0109661	0.0124165	4.0227e-219	0.371508
Predicted BMI	Paternal BMI	Predicted log 5 year BMI	yes	no	both	3	47524	0.0111793	0.0104599	0.0118986	8.89156e-204	0.371508
Predicted BMI	Maternal BMI	Predicted log 6 year BMI	yes	no	both	1	47524	0.0174709	0.0167052	0.0182366	2.22507e-308
Predicted BMI	Paternal BMI	Predicted log 6 year BMI	yes	no	both	1	47524	0.0165477	0.0157799	0.0173156	2.22507e-308
Predicted BMI	Maternal BMI	Predicted log 6 year BMI	yes	no	both	2	47524	0.016935	0.0161509	0.0177192	2.22507e-308
Predicted BMI	Paternal BMI	Predicted log 6 year BMI	yes	no	both	2	47524	0.0162635	0.0154849	0.0170421	2.22507e-308
Predicted BMI	Maternal BMI	Predicted log 6 year BMI	yes	no	both	3	47524	0.0141336	0.0133427	0.0149245	8.65743e-269	0.208871
Predicted BMI	Paternal BMI	Predicted log 6 year BMI	yes	no	both	3	47524	0.0133484	0.0125639	0.0141328	6.95018e-244	0.208871
Predicted BMI	Maternal BMI	Predicted log 7 year BMI	yes	no	both	1	47524	0.0203564	0.0195288	0.021184	2.22507e-308
Predicted BMI	Paternal BMI	Predicted log 7 year BMI	yes	no	both	1	47524	0.0191123	0.0182818	0.0199429	2.22507e-308
Predicted BMI	Maternal BMI	Predicted log 7 year BMI	yes	no	both	2	47524	0.0196008	0.0187537	0.0204479	2.22507e-308
Predicted BMI	Paternal BMI	Predicted log 7 year BMI	yes	no	both	2	47524	0.0186694	0.0178279	0.0195109	2.22507e-308
Predicted BMI	Maternal BMI	Predicted log 7 year BMI	yes	no	both	3	47524	0.0163924	0.0155397	0.0172452	2.22507e-308	0.102077
Predicted BMI	Paternal BMI	Predicted log 7 year BMI	yes	no	both	3	47524	0.0152909	0.0144451	0.0161368	5.56301e-275	0.102077
Predicted BMI	Maternal BMI	Predicted log 8 year BMI	yes	no	both	1	47524	0.022475	0.0215855	0.0233645	2.22507e-308
Predicted BMI	Paternal BMI	Predicted log 8 year BMI	yes	no	both	1	47524	0.0209764	0.0200833	0.0218694	2.22507e-308
Predicted BMI	Maternal BMI	Predicted log 8 year BMI	yes	no	both	2	47524	0.021629	0.0207185	0.0225394	2.22507e-308
Predicted BMI	Paternal BMI	Predicted log 8 year BMI	yes	no	both	2	47524	0.0204527	0.019548	0.0213574	2.22507e-308
Predicted BMI	Maternal BMI	Predicted log 8 year BMI	yes	no	both	3	47524	0.0181216	0.0172057	0.0190374	2.22507e-308	0.0527839
Predicted BMI	Paternal BMI	Predicted log 8 year BMI	yes	no	both	3	47524	0.0167201	0.0158117	0.0176286	5.8029e-285	0.0527839
Predicted BMI	Maternal BMI	Predicted 1 year BMI	yes	yes	male	1	24379	0.118087	0.105414	0.130759	1.6041e-74
Predicted BMI	Paternal BMI	Predicted 1 year BMI	yes	yes	male	1	24379	0.102307	0.0895867	0.115026	5.47229e-56
Predicted BMI	Maternal BMI	Predicted 1 year BMI	yes	yes	male	2	24379	0.119182	0.106216	0.132147	1.43498e-72
Predicted BMI	Paternal BMI	Predicted 1 year BMI	yes	yes	male	2	24379	0.10269	0.0897706	0.11561	1.01646e-54
Predicted BMI	Maternal BMI	Predicted 1 year BMI	yes	yes	male	3	24379	0.101919	0.088699	0.11514	1.38662e-51	0.0487315
Predicted BMI	Paternal BMI	Predicted 1 year BMI	yes	yes	male	3	24379	0.0812787	0.0681255	0.0944319	9.16576e-34	0.0487315
Predicted BMI	Maternal BMI	Predicted 2 year BMI	yes	yes	male	1	24379	0.11394	0.101258	0.126623	2.11698e-69
Predicted BMI	Paternal BMI	Predicted 2 year BMI	yes	yes	male	1	24379	0.104889	0.0921686	0.117608	9.32706e-59
Predicted BMI	Maternal BMI	Predicted 2 year BMI	yes	yes	male	2	24379	0.116691	0.103717	0.129665	1.49198e-69
Predicted BMI	Paternal BMI	Predicted 2 year BMI	yes	yes	male	2	24379	0.106854	0.0939351	0.119773	4.19202e-59
Predicted BMI	Maternal BMI	Predicted 2 year BMI	yes	yes	male	3	24379	0.0983875	0.0851637	0.111611	3.61517e-48	0.244043
Predicted BMI	Paternal BMI	Predicted 2 year BMI	yes	yes	male	3	24379	0.0861844	0.0730276	0.0993413	9.90331e-38	0.244043
Predicted BMI	Maternal BMI	Predicted 3 year BMI	yes	yes	male	1	24379	0.125269	0.112607	0.13793	9.12001e-84
Predicted BMI	Paternal BMI	Predicted 3 year BMI	yes	yes	male	1	24379	0.120525	0.107832	0.133218	2.62224e-77
Predicted BMI	Maternal BMI	Predicted 3 year BMI	yes	yes	male	2	24379	0.127245	0.114293	0.140197	1.25928e-82
Predicted BMI	Paternal BMI	Predicted 3 year BMI	yes	yes	male	2	24379	0.122312	0.109422	0.135201	3.2911e-77
Predicted BMI	Maternal BMI	Predicted 3 year BMI	yes	yes	male	3	24379	0.105998	0.0928146	0.119182	6.00481e-56	0.568628
Predicted BMI	Paternal BMI	Predicted 3 year BMI	yes	yes	male	3	24379	0.100045	0.0869282	0.113161	1.56793e-50	0.568628
Predicted BMI	Maternal BMI	Predicted 4 year BMI	yes	yes	male	1	24379	0.149704	0.137091	0.162318	1.07021e-119
Predicted BMI	Paternal BMI	Predicted 4 year BMI	yes	yes	male	1	24379	0.146605	0.133963	0.159248	2.35565e-114
Predicted BMI	Maternal BMI	Predicted 4 year BMI	yes	yes	male	2	24379	0.149284	0.136382	0.162185	7.21038e-114
Predicted BMI	Paternal BMI	Predicted 4 year BMI	yes	yes	male	2	24379	0.146976	0.134141	0.15981	1.44445e-111
Predicted BMI	Maternal BMI	Predicted 4 year BMI	yes	yes	male	3	24379	0.123584	0.110483	0.136686	2.55535e-76	0.804834
Predicted BMI	Paternal BMI	Predicted 4 year BMI	yes	yes	male	3	24379	0.12102	0.107986	0.134054	5.32165e-74	0.804834
Predicted BMI	Maternal BMI	Predicted log 5 year BMI	yes	yes	male	1	24379	0.173444	0.160887	0.186001	2.0823e-161
Predicted BMI	Paternal BMI	Predicted log 5 year BMI	yes	yes	male	1	24379	0.169703	0.157115	0.182291	7.35399e-154
Predicted BMI	Maternal BMI	Predicted log 5 year BMI	yes	yes	male	2	24379	0.170336	0.157494	0.183178	5.2765e-149
Predicted BMI	Paternal BMI	Predicted log 5 year BMI	yes	yes	male	2	24379	0.168379	0.155605	0.181153	3.51767e-147
Predicted BMI	Maternal BMI	Predicted log 5 year BMI	yes	yes	male	3	24379	0.140862	0.127852	0.153871	5.88461e-100	0.841502
Predicted BMI	Paternal BMI	Predicted log 5 year BMI	yes	yes	male	3	24379	0.138801	0.125859	0.151742	4.17094e-98	0.841502
Predicted BMI	Maternal BMI	Predicted log 6 year BMI	yes	yes	male	1	24379	0.194084	0.181583	0.206585	2.18235e-203
Predicted BMI	Paternal BMI	Predicted log 6 year BMI	yes	yes	male	1	24379	0.188204	0.175666	0.200741	2.87099e-190
Predicted BMI	Maternal BMI	Predicted log 6 year BMI	yes	yes	male	2	24379	0.188218	0.175437	0.200999	3.42432e-183
Predicted BMI	Paternal BMI	Predicted log 6 year BMI	yes	yes	male	2	24379	0.184938	0.172223	0.197654	9.80684e-179
Predicted BMI	Maternal BMI	Predicted log 6 year BMI	yes	yes	male	3	24379	0.155896	0.142976	0.168816	1.18662e-123	0.718555
Predicted BMI	Paternal BMI	Predicted log 6 year BMI	yes	yes	male	3	24379	0.152207	0.139355	0.16506	3.41442e-119	0.718555
Predicted BMI	Maternal BMI	Predicted log 7 year BMI	yes	yes	male	1	24379	0.210257	0.197803	0.222711	4.22022e-240
Predicted BMI	Paternal BMI	Predicted log 7 year BMI	yes	yes	male	1	24379	0.201292	0.188792	0.213792	1.22746e-218
Predicted BMI	Maternal BMI	Predicted log 7 year BMI	yes	yes	male	2	24379	0.202577	0.189847	0.215307	1.45349e-213
Predicted BMI	Paternal BMI	Predicted log 7 year BMI	yes	yes	male	2	24379	0.196625	0.183953	0.209296	3.69162e-203
Predicted BMI	Maternal BMI	Predicted log 7 year BMI	yes	yes	male	3	24379	0.168329	0.155482	0.181177	1.9596e-145	0.489302
Predicted BMI	Paternal BMI	Predicted log 7 year BMI	yes	yes	male	3	24379	0.161293	0.148514	0.174073	4.20178e-135	0.489302
Predicted BMI	Maternal BMI	Predicted log 8 year BMI	yes	yes	male	1	24379	0.216869	0.204444	0.229295	1.80916e-256
Predicted BMI	Paternal BMI	Predicted log 8 year BMI	yes	yes	male	1	24379	0.204388	0.191907	0.216869	4.95089e-226
Predicted BMI	Maternal BMI	Predicted log 8 year BMI	yes	yes	male	2	24379	0.208823	0.196121	0.221525	8.47352e-228
Predicted BMI	Paternal BMI	Predicted log 8 year BMI	yes	yes	male	2	24379	0.199214	0.186561	0.211866	4.10547e-209
Predicted BMI	Maternal BMI	Predicted log 8 year BMI	yes	yes	male	3	24379	0.174291	0.161476	0.187105	1.46794e-156	0.251213
Predicted BMI	Paternal BMI	Predicted log 8 year BMI	yes	yes	male	3	24379	0.162644	0.149899	0.17539	4.63662e-138	0.251213
Predicted BMI	Maternal BMI	Predicted 1 year BMI	yes	yes	female	1	23145	0.127659	0.114634	0.140684	3.07775e-82
Predicted BMI	Paternal BMI	Predicted 1 year BMI	yes	yes	female	1	23145	0.121372	0.108343	0.134402	1.80042e-74
Predicted BMI	Maternal BMI	Predicted 1 year BMI	yes	yes	female	2	23145	0.12959	0.116221	0.142959	1.73312e-80
Predicted BMI	Paternal BMI	Predicted 1 year BMI	yes	yes	female	2	23145	0.122732	0.109495	0.135969	8.52493e-74
Predicted BMI	Maternal BMI	Predicted 1 year BMI	yes	yes	female	3	23145	0.1086	0.0950014	0.1222	3.20199e-55	0.450697
Predicted BMI	Paternal BMI	Predicted 1 year BMI	yes	yes	female	3	23145	0.100515	0.0870625	0.113967	1.44954e-48	0.450697
Predicted BMI	Maternal BMI	Predicted 2 year BMI	yes	yes	female	1	23145	0.123096	0.110064	0.136128	1.60547e-76
Predicted BMI	Paternal BMI	Predicted 2 year BMI	yes	yes	female	1	23145	0.119959	0.106929	0.132989	8.69596e-73
Predicted BMI	Maternal BMI	Predicted 2 year BMI	yes	yes	female	2	23145	0.127812	0.114438	0.141186	2.77123e-78
Predicted BMI	Paternal BMI	Predicted 2 year BMI	yes	yes	female	2	23145	0.123495	0.110258	0.136733	1.08991e-74
Predicted BMI	Maternal BMI	Predicted 2 year BMI	yes	yes	female	3	23145	0.106577	0.0929753	0.12018	3.16517e-53	0.6493
Predicted BMI	Paternal BMI	Predicted 2 year BMI	yes	yes	female	3	23145	0.101702	0.0882461	0.115157	1.18017e-49	0.6493
Predicted BMI	Maternal BMI	Predicted 3 year BMI	yes	yes	female	1	23145	0.140161	0.127159	0.153163	4.31707e-99
Predicted BMI	Paternal BMI	Predicted 3 year BMI	yes	yes	female	1	23145	0.136248	0.123247	0.14925	9.65065e-94
Predicted BMI	Maternal BMI	Predicted 3 year BMI	yes	yes	female	2	23145	0.143891	0.130545	0.157237	4.07574e-99
Predicted BMI	Paternal BMI	Predicted 3 year BMI	yes	yes	female	2	23145	0.139418	0.126207	0.152629	4.73776e-95
Predicted BMI	Maternal BMI	Predicted 3 year BMI	yes	yes	female	3	23145	0.119906	0.106353	0.13346	2.35889e-67	0.639838
Predicted BMI	Paternal BMI	Predicted 3 year BMI	yes	yes	female	3	23145	0.114907	0.101499	0.128314	2.52954e-63	0.639838
Predicted BMI	Maternal BMI	Predicted 4 year BMI	yes	yes	female	1	23145	0.171858	0.158918	0.184799	2.25136e-149
Predicted BMI	Paternal BMI	Predicted 4 year BMI	yes	yes	female	1	23145	0.164681	0.151732	0.177631	3.96595e-137
Predicted BMI	Maternal BMI	Predicted 4 year BMI	yes	yes	female	2	23145	0.172272	0.158985	0.185559	1.86003e-142
Predicted BMI	Paternal BMI	Predicted 4 year BMI	yes	yes	female	2	23145	0.16589	0.152733	0.179047	7.87304e-135
Predicted BMI	Maternal BMI	Predicted 4 year BMI	yes	yes	female	3	23145	0.143787	0.130331	0.157243	2.1245e-97	0.49232
Predicted BMI	Paternal BMI	Predicted 4 year BMI	yes	yes	female	3	23145	0.136504	0.123193	0.149814	7.38363e-90	0.49232
Predicted BMI	Maternal BMI	Predicted log 5 year BMI	yes	yes	female	1	23145	0.198649	0.185776	0.211521	5.68385e-201
Predicted BMI	Paternal BMI	Predicted log 5 year BMI	yes	yes	female	1	23145	0.188091	0.175197	0.200984	8.39768e-180
Predicted BMI	Maternal BMI	Predicted log 5 year BMI	yes	yes	female	2	23145	0.195263	0.182048	0.208478	2.07315e-184
Predicted BMI	Paternal BMI	Predicted log 5 year BMI	yes	yes	female	2	23145	0.186964	0.173872	0.200055	2.10673e-172
Predicted BMI	Maternal BMI	Predicted log 5 year BMI	yes	yes	female	3	23145	0.163218	0.14987	0.176565	6.05546e-127	0.361482
Predicted BMI	Paternal BMI	Predicted log 5 year BMI	yes	yes	female	3	23145	0.153616	0.140412	0.16682	4.23286e-115	0.361482
Predicted BMI	Maternal BMI	Predicted log 6 year BMI	yes	yes	female	1	23145	0.219348	0.206537	0.232159	6.77999e-247
Predicted BMI	Paternal BMI	Predicted log 6 year BMI	yes	yes	female	1	23145	0.205685	0.19284	0.21853	3.23714e-216
Predicted BMI	Maternal BMI	Predicted log 6 year BMI	yes	yes	female	2	23145	0.212437	0.199295	0.225579	2.73827e-220
Predicted BMI	Paternal BMI	Predicted log 6 year BMI	yes	yes	female	2	23145	0.202219	0.189193	0.215246	2.42655e-203
Predicted BMI	Maternal BMI	Predicted log 6 year BMI	yes	yes	female	3	23145	0.177842	0.164597	0.191087	1.20856e-152	0.252506
Predicted BMI	Paternal BMI	Predicted log 6 year BMI	yes	yes	female	3	23145	0.165895	0.152792	0.178997	5.89091e-136	0.252506
Predicted BMI	Maternal BMI	Predicted log 7 year BMI	yes	yes	female	1	23145	0.233807	0.221042	0.246572	3.12425e-282
Predicted BMI	Paternal BMI	Predicted log 7 year BMI	yes	yes	female	1	23145	0.218412	0.205605	0.23122	6.08394e-245
Predicted BMI	Maternal BMI	Predicted log 7 year BMI	yes	yes	female	2	23145	0.224723	0.211637	0.237808	2.22401e-248
Predicted BMI	Paternal BMI	Predicted log 7 year BMI	yes	yes	female	2	23145	0.213434	0.200459	0.226408	4.46074e-228
Predicted BMI	Maternal BMI	Predicted log 7 year BMI	yes	yes	female	3	23145	0.188239	0.175075	0.201403	7.64776e-173	0.201793
Predicted BMI	Paternal BMI	Predicted log 7 year BMI	yes	yes	female	3	23145	0.174993	0.161971	0.188016	6.98877e-153	0.201793
Predicted BMI	Maternal BMI	Predicted log 8 year BMI	yes	yes	female	1	23145	0.238428	0.225685	0.251171	2.09808e-294
Predicted BMI	Paternal BMI	Predicted log 8 year BMI	yes	yes	female	1	23145	0.22324	0.210453	0.236027	1.30935e-256
Predicted BMI	Maternal BMI	Predicted log 8 year BMI	yes	yes	female	2	23145	0.228957	0.215895	0.24202	1.21875e-258
Predicted BMI	Paternal BMI	Predicted log 8 year BMI	yes	yes	female	2	23145	0.217873	0.20492	0.230825	2.17844e-238
Predicted BMI	Maternal BMI	Predicted log 8 year BMI	yes	yes	female	3	23145	0.191706	0.178575	0.204836	4.23805e-180	0.210109
Predicted BMI	Paternal BMI	Predicted log 8 year BMI	yes	yes	female	3	23145	0.178734	0.165744	0.191723	3.34344e-160	0.210109
Predicted BMI	Maternal BMI	Predicted 1 year BMI	yes	no	male	1	24379	0.127629	0.113933	0.141326	1.6041e-74
Predicted BMI	Paternal BMI	Predicted 1 year BMI	yes	no	male	1	24379	0.110574	0.0968262	0.124322	5.47229e-56
Predicted BMI	Maternal BMI	Predicted 1 year BMI	yes	no	male	2	24379	0.128813	0.1148	0.142826	1.43498e-72
Predicted BMI	Paternal BMI	Predicted 1 year BMI	yes	no	male	2	24379	0.110989	0.097025	0.124953	1.01646e-54
Predicted BMI	Maternal BMI	Predicted 1 year BMI	yes	no	male	3	24379	0.110155	0.0958668	0.124444	1.38662e-51	0.0487315
Predicted BMI	Paternal BMI	Predicted 1 year BMI	yes	no	male	3	24379	0.0878469	0.0736308	0.102063	9.16576e-34	0.0487315
Predicted BMI	Maternal BMI	Predicted 2 year BMI	yes	no	male	1	24379	0.121951	0.108377	0.135526	2.11698e-69
Predicted BMI	Paternal BMI	Predicted 2 year BMI	yes	no	male	1	24379	0.112263	0.098649	0.125878	9.32705e-59
Predicted BMI	Maternal BMI	Predicted 2 year BMI	yes	no	male	2	24379	0.124895	0.111009	0.138782	1.49198e-69
Predicted BMI	Paternal BMI	Predicted 2 year BMI	yes	no	male	2	24379	0.114367	0.10054	0.128194	4.19203e-59
Predicted BMI	Maternal BMI	Predicted 2 year BMI	yes	no	male	3	24379	0.105305	0.0911517	0.119459	3.61517e-48	0.244043
Predicted BMI	Paternal BMI	Predicted 2 year BMI	yes	no	male	3	24379	0.0922442	0.0781623	0.106326	9.90331e-38	0.244043
Predicted BMI	Maternal BMI	Predicted 3 year BMI	yes	no	male	1	24379	0.135648	0.121937	0.149358	9.1201e-84
Predicted BMI	Paternal BMI	Predicted 3 year BMI	yes	no	male	1	24379	0.130511	0.116766	0.144255	2.62223e-77
Predicted BMI	Maternal BMI	Predicted 3 year BMI	yes	no	male	2	24379	0.137788	0.123763	0.151813	1.25928e-82
Predicted BMI	Paternal BMI	Predicted 3 year BMI	yes	no	male	2	24379	0.132446	0.118488	0.146403	3.29108e-77
Predicted BMI	Maternal BMI	Predicted 3 year BMI	yes	no	male	3	24379	0.114781	0.100505	0.129057	6.00481e-56	0.568628
Predicted BMI	Paternal BMI	Predicted 3 year BMI	yes	no	male	3	24379	0.108334	0.0941305	0.122537	1.56794e-50	0.568628
Predicted BMI	Maternal BMI	Predicted 4 year BMI	yes	no	male	1	24379	0.164337	0.15049	0.178184	1.07021e-119
Predicted BMI	Paternal BMI	Predicted 4 year BMI	yes	no	male	1	24379	0.160935	0.147057	0.174814	2.35564e-114
Predicted BMI	Maternal BMI	Predicted 4 year BMI	yes	no	male	2	24379	0.163876	0.149713	0.178038	7.21045e-114
Predicted BMI	Paternal BMI	Predicted 4 year BMI	yes	no	male	2	24379	0.161342	0.147252	0.175431	1.44446e-111
Predicted BMI	Maternal BMI	Predicted 4 year BMI	yes	no	male	3	24379	0.135664	0.121282	0.150046	2.55536e-76	0.804834
Predicted BMI	Paternal BMI	Predicted 4 year BMI	yes	no	male	3	24379	0.132849	0.118541	0.147157	5.32164e-74	0.804834
Predicted BMI	Maternal BMI	Predicted log 5 year BMI	yes	no	male	1	24379	0.0126662	0.0117492	0.0135832	2.08227e-161
Predicted BMI	Paternal BMI	Predicted log 5 year BMI	yes	no	male	1	24379	0.012393	0.0114737	0.0133123	7.35398e-154
Predicted BMI	Maternal BMI	Predicted log 5 year BMI	yes	no	male	2	24379	0.0124392	0.0115014	0.013377	5.2767e-149
Predicted BMI	Paternal BMI	Predicted log 5 year BMI	yes	no	male	2	24379	0.0122963	0.0113635	0.0132292	3.51767e-147
Predicted BMI	Maternal BMI	Predicted log 5 year BMI	yes	no	male	3	24379	0.0102868	0.00933677	0.0112368	5.88453e-100	0.841502
Predicted BMI	Paternal BMI	Predicted log 5 year BMI	yes	no	male	3	24379	0.0101363	0.00919122	0.0110814	4.17081e-98	0.841502
Predicted BMI	Maternal BMI	Predicted log 6 year BMI	yes	no	male	1	24379	0.0154234	0.0144299	0.0164168	2.18231e-203
Predicted BMI	Paternal BMI	Predicted log 6 year BMI	yes	no	male	1	24379	0.0149561	0.0139597	0.0159524	2.87095e-190
Predicted BMI	Maternal BMI	Predicted log 6 year BMI	yes	no	male	2	24379	0.0149572	0.0139415	0.0159729	3.42439e-183
Predicted BMI	Paternal BMI	Predicted log 6 year BMI	yes	no	male	2	24379	0.0146966	0.0136861	0.0157071	9.80663e-179
Predicted BMI	Maternal BMI	Predicted log 6 year BMI	yes	no	male	3	24379	0.0123886	0.0113619	0.0134154	1.18663e-123	0.718555
Predicted BMI	Paternal BMI	Predicted log 6 year BMI	yes	no	male	3	24379	0.0120955	0.0110742	0.0131169	3.4144e-119	0.718555
Predicted BMI	Maternal BMI	Predicted log 7 year BMI	yes	no	male	1	24379	0.0180414	0.0169727	0.0191101	4.22022e-240
Predicted BMI	Paternal BMI	Predicted log 7 year BMI	yes	no	male	1	24379	0.0172721	0.0161995	0.0183447	1.22746e-218
Predicted BMI	Maternal BMI	Predicted log 7 year BMI	yes	no	male	2	24379	0.0173824	0.0162901	0.0184748	1.45347e-213
Predicted BMI	Paternal BMI	Predicted log 7 year BMI	yes	no	male	2	24379	0.0168717	0.0157844	0.017959	3.69162e-203
Predicted BMI	Maternal BMI	Predicted log 7 year BMI	yes	no	male	3	24379	0.0144438	0.0133413	0.0155462	1.95964e-145	0.489302
Predicted BMI	Paternal BMI	Predicted log 7 year BMI	yes	no	male	3	24379	0.01384	0.0127434	0.0149366	4.20191e-135	0.489302
Predicted BMI	Maternal BMI	Predicted log 8 year BMI	yes	no	male	1	24379	0.0201342	0.0189806	0.0212878	1.80937e-256
Predicted BMI	Paternal BMI	Predicted log 8 year BMI	yes	no	male	1	24379	0.0189755	0.0178167	0.0201342	4.95073e-226
Predicted BMI	Maternal BMI	Predicted log 8 year BMI	yes	no	male	2	24379	0.0193872	0.018208	0.0205665	8.47446e-228
Predicted BMI	Paternal BMI	Predicted log 8 year BMI	yes	no	male	2	24379	0.0184951	0.0173204	0.0196698	4.10545e-209
Predicted BMI	Maternal BMI	Predicted log 8 year BMI	yes	no	male	3	24379	0.0161812	0.0149915	0.0173709	1.46795e-156	0.251213
Predicted BMI	Paternal BMI	Predicted log 8 year BMI	yes	no	male	3	24379	0.0151	0.0139167	0.0162833	4.63665e-138	0.251213
Predicted BMI	Maternal BMI	Predicted 1 year BMI	yes	no	female	1	23145	0.137877	0.123809	0.151944	3.07775e-82
Predicted BMI	Paternal BMI	Predicted 1 year BMI	yes	no	female	1	23145	0.131087	0.117014	0.145159	1.80042e-74
Predicted BMI	Maternal BMI	Predicted 1 year BMI	yes	no	female	2	23145	0.139962	0.125523	0.154401	1.73312e-80
Predicted BMI	Paternal BMI	Predicted 1 year BMI	yes	no	female	2	23145	0.132555	0.118258	0.146852	8.52493e-74
Predicted BMI	Maternal BMI	Predicted 1 year BMI	yes	no	female	3	23145	0.117293	0.102605	0.13198	3.20199e-55	0.450697
Predicted BMI	Paternal BMI	Predicted 1 year BMI	yes	no	female	3	23145	0.10856	0.0940307	0.123089	1.44954e-48	0.450697
Predicted BMI	Maternal BMI	Predicted 2 year BMI	yes	no	female	1	23145	0.13556	0.121209	0.149912	1.60547e-76
Predicted BMI	Paternal BMI	Predicted 2 year BMI	yes	no	female	1	23145	0.132105	0.117756	0.146454	8.69595e-73
Predicted BMI	Maternal BMI	Predicted 2 year BMI	yes	no	female	2	23145	0.140753	0.126025	0.155481	2.77124e-78
Predicted BMI	Paternal BMI	Predicted 2 year BMI	yes	no	female	2	23145	0.135999	0.121421	0.150577	1.0899e-74
Predicted BMI	Maternal BMI	Predicted 2 year BMI	yes	no	female	3	23145	0.117369	0.102389	0.132348	3.16516e-53	0.6493
Predicted BMI	Paternal BMI	Predicted 2 year BMI	yes	no	female	3	23145	0.111999	0.0971813	0.126817	1.18017e-49	0.6493
Predicted BMI	Maternal BMI	Predicted 3 year BMI	yes	no	female	1	23145	0.159585	0.144781	0.174389	4.31706e-99
Predicted BMI	Paternal BMI	Predicted 3 year BMI	yes	no	female	1	23145	0.15513	0.140326	0.169934	9.65063e-94
Predicted BMI	Maternal BMI	Predicted 3 year BMI	yes	no	female	2	23145	0.163832	0.148636	0.179028	4.07575e-99
Predicted BMI	Paternal BMI	Predicted 3 year BMI	yes	no	female	2	23145	0.158739	0.143698	0.17378	4.73775e-95
Predicted BMI	Maternal BMI	Predicted 3 year BMI	yes	no	female	3	23145	0.136523	0.121091	0.151955	2.35889e-67	0.639838
Predicted BMI	Paternal BMI	Predicted 3 year BMI	yes	no	female	3	23145	0.130831	0.115565	0.146097	2.52955e-63	0.639838
Predicted BMI	Maternal BMI	Predicted 4 year BMI	yes	no	female	1	23145	0.202773	0.187504	0.218041	2.25137e-149
Predicted BMI	Paternal BMI	Predicted 4 year BMI	yes	no	female	1	23145	0.194305	0.179026	0.209584	3.96593e-137
Predicted BMI	Maternal BMI	Predicted 4 year BMI	yes	no	female	2	23145	0.203261	0.187583	0.218938	1.86003e-142
Predicted BMI	Paternal BMI	Predicted 4 year BMI	yes	no	female	2	23145	0.19573	0.180207	0.211254	7.87296e-135
Predicted BMI	Maternal BMI	Predicted 4 year BMI	yes	no	female	3	23145	0.169652	0.153775	0.185528	2.12449e-97	0.49232
Predicted BMI	Paternal BMI	Predicted 4 year BMI	yes	no	female	3	23145	0.161058	0.145353	0.176763	7.38363e-90	0.49232
Predicted BMI	Maternal BMI	Predicted log 5 year BMI	yes	no	female	1	23145	0.0160328	0.0149939	0.0170717	5.68383e-201
Predicted BMI	Paternal BMI	Predicted log 5 year BMI	yes	no	female	1	23145	0.0151807	0.01414	0.0162213	8.39751e-180
Predicted BMI	Maternal BMI	Predicted log 5 year BMI	yes	no	female	2	23145	0.0157596	0.014693	0.0168261	2.07314e-184
Predicted BMI	Paternal BMI	Predicted log 5 year BMI	yes	no	female	2	23145	0.0150897	0.0140331	0.0161464	2.10674e-172
Predicted BMI	Maternal BMI	Predicted log 5 year BMI	yes	no	female	3	23145	0.0131732	0.0120959	0.0142505	6.05546e-127	0.361482
Predicted BMI	Paternal BMI	Predicted log 5 year BMI	yes	no	female	3	23145	0.0123983	0.0113326	0.0134639	4.23286e-115	0.361482
Predicted BMI	Maternal BMI	Predicted log 6 year BMI	yes	no	female	1	23145	0.0196303	0.0184838	0.0207768	6.78001e-247
Predicted BMI	Paternal BMI	Predicted log 6 year BMI	yes	no	female	1	23145	0.0184076	0.017258	0.0195571	3.23715e-216
Predicted BMI	Maternal BMI	Predicted log 6 year BMI	yes	no	female	2	23145	0.0190118	0.0178356	0.020188	2.73825e-220
Predicted BMI	Paternal BMI	Predicted log 6 year BMI	yes	no	female	2	23145	0.0180974	0.0169316	0.0192632	2.42655e-203
Predicted BMI	Maternal BMI	Predicted log 6 year BMI	yes	no	female	3	23145	0.0159158	0.0147304	0.0171011	1.20855e-152	0.252506
Predicted BMI	Paternal BMI	Predicted log 6 year BMI	yes	no	female	3	23145	0.0148466	0.013674	0.0160191	5.8908e-136	0.252506
Predicted BMI	Maternal BMI	Predicted log 7 year BMI	yes	no	female	1	23145	0.0227884	0.0215443	0.0240326	3.12426e-282
Predicted BMI	Paternal BMI	Predicted log 7 year BMI	yes	no	female	1	23145	0.0212879	0.0200396	0.0225363	6.08386e-245
Predicted BMI	Maternal BMI	Predicted log 7 year BMI	yes	no	female	2	23145	0.021903	0.0206276	0.0231784	2.22399e-248
Predicted BMI	Paternal BMI	Predicted log 7 year BMI	yes	no	female	2	23145	0.0208027	0.0195381	0.0220673	4.46074e-228
Predicted BMI	Maternal BMI	Predicted log 7 year BMI	yes	no	female	3	23145	0.0183471	0.017064	0.0196301	7.64779e-173	0.201793
Predicted BMI	Paternal BMI	Predicted log 7 year BMI	yes	no	female	3	23145	0.017056	0.0157868	0.0183253	6.98872e-153	0.201793
Predicted BMI	Maternal BMI	Predicted log 8 year BMI	yes	no	female	1	23145	0.0249411	0.0236081	0.0262742	2.0981e-294
Predicted BMI	Paternal BMI	Predicted log 8 year BMI	yes	no	female	1	23145	0.0233524	0.0220148	0.02469	1.30934e-256
Predicted BMI	Maternal BMI	Predicted log 8 year BMI	yes	no	female	2	23145	0.0239504	0.022584	0.0253169	1.21874e-258
Predicted BMI	Paternal BMI	Predicted log 8 year BMI	yes	no	female	2	23145	0.0227909	0.021436	0.0241458	2.17842e-238
Predicted BMI	Maternal BMI	Predicted log 8 year BMI	yes	no	female	3	23145	0.0200537	0.0186801	0.0214272	4.23789e-180	0.210109
Predicted BMI	Paternal BMI	Predicted log 8 year BMI	yes	no	female	3	23145	0.0186967	0.017338	0.0200555	3.34344e-160	0.210109
Predicted BMI	Maternal BMI	Predicted 1 year BMI	yes	sex	both	1	47524	0.124091	0.110997	0.137184	5.05968e-77		0.471226012334839
Predicted BMI	Paternal BMI	Predicted 1 year BMI	yes	sex	both	1	47524	0.106769	0.0937334	0.119804	5.36251e-58		0.0485081541213459
Predicted BMI	Maternal BMI	Predicted 1 year BMI	yes	sex	both	2	47524	0.125012	0.111761	0.138263	2.45561e-76		0.438051660961234
Predicted BMI	Paternal BMI	Predicted 1 year BMI	yes	sex	both	2	47524	0.10736	0.0942227	0.120498	9.73948e-58		0.0452912862158937
Predicted BMI	Maternal BMI	Predicted 1 year BMI	yes	sex	both	3	47524	0.106925	0.0933844	0.120465	4.92409e-54	0.044229	0.686679451437406
Predicted BMI	Paternal BMI	Predicted 1 year BMI	yes	sex	both	3	47524	0.085298	0.0718884	0.0987077	1.12393e-35	0.044229	0.0626170877313214
Predicted BMI	Maternal BMI	Predicted 2 year BMI	yes	sex	both	1	47524	0.119836	0.106715	0.132958	1.16717e-71		0.523047014757112
Predicted BMI	Paternal BMI	Predicted 2 year BMI	yes	sex	both	1	47524	0.110266	0.097211	0.123321	1.48423e-61		0.161618997474858
Predicted BMI	Maternal BMI	Predicted 2 year BMI	yes	sex	both	2	47524	0.122939	0.109659	0.136219	1.41534e-73		0.477947086754883
Predicted BMI	Paternal BMI	Predicted 2 year BMI	yes	sex	both	2	47524	0.112797	0.0996374	0.125956	2.41898e-63		0.147565446632279
Predicted BMI	Maternal BMI	Predicted 2 year BMI	yes	sex	both	3	47524	0.10348	0.0899138	0.117046	1.54773e-50	0.263706	0.636321841810528
Predicted BMI	Paternal BMI	Predicted 2 year BMI	yes	sex	both	3	47524	0.0914427	0.0780075	0.104878	1.35234e-40	0.263706	0.19077107841943
Predicted BMI	Maternal BMI	Predicted 3 year BMI	yes	sex	both	1	47524	0.132257	0.119104	0.14541	1.83023e-86		0.22038495054809
Predicted BMI	Paternal BMI	Predicted 3 year BMI	yes	sex	both	1	47524	0.126818	0.113733	0.139903	1.83873e-80		0.138737686738109
Predicted BMI	Maternal BMI	Predicted 3 year BMI	yes	sex	both	2	47524	0.134544	0.121231	0.147857	2.52966e-87		0.19512810694135
Predicted BMI	Paternal BMI	Predicted 3 year BMI	yes	sex	both	2	47524	0.129088	0.115899	0.142277	5.08392e-82		0.12352525329038
Predicted BMI	Maternal BMI	Predicted 3 year BMI	yes	sex	both	3	47524	0.111942	0.0983598	0.125524	1.06755e-58	0.585699	0.283593408461324
Predicted BMI	Paternal BMI	Predicted 3 year BMI	yes	sex	both	3	47524	0.106064	0.0926131	0.119516	7.01465e-54	0.585699	0.207053691426471
Predicted BMI	Maternal BMI	Predicted 4 year BMI	yes	sex	both	1	47524	0.158017	0.144917	0.171118	1.47407e-123		0.0466075917465391
Predicted BMI	Paternal BMI	Predicted 4 year BMI	yes	sex	both	1	47524	0.153366	0.140329	0.166403	1.24627e-117		0.0668851979139366
Predicted BMI	Maternal BMI	Predicted 4 year BMI	yes	sex	both	2	47524	0.15753	0.144269	0.170791	6.44835e-120		0.0406021258808349
Predicted BMI	Paternal BMI	Predicted 4 year BMI	yes	sex	both	2	47524	0.153889	0.140751	0.167027	1.2255e-116		0.0576134965228943
Predicted BMI	Maternal BMI	Predicted 4 year BMI	yes	sex	both	3	47524	0.130419	0.116923	0.143916	5.30006e-80	0.760931	0.073067097814311
Predicted BMI	Paternal BMI	Predicted 4 year BMI	yes	sex	both	3	47524	0.127159	0.113793	0.140525	1.34186e-77	0.760931	0.147465781350092
Predicted BMI	Maternal BMI	Predicted log 5 year BMI	yes	sex	both	1	47524	0.183333	0.170265	0.196401	1.87172e-166		0.0203698768523775
Predicted BMI	Paternal BMI	Predicted log 5 year BMI	yes	sex	both	1	47524	0.176892	0.16388	0.189903	1.94225e-156		0.0454053222118657
Predicted BMI	Maternal BMI	Predicted log 5 year BMI	yes	sex	both	2	47524	0.179733	0.166509	0.192957	2.3839e-156		0.0184708024231919
Predicted BMI	Paternal BMI	Predicted log 5 year BMI	yes	sex	both	2	47524	0.175335	0.16223	0.18844	1.43377e-151		0.0387016417954858
Predicted BMI	Maternal BMI	Predicted log 5 year BMI	yes	sex	both	3	47524	0.148817	0.13539	0.162243	1.21321e-104	0.712107	0.0357143218892579
Predicted BMI	Paternal BMI	Predicted log 5 year BMI	yes	sex	both	3	47524	0.144883	0.131586	0.15818	3.42804e-101	0.712107	0.122424586181746
Predicted BMI	Maternal BMI	Predicted log 6 year BMI	yes	sex	both	1	47524	0.205727	0.192658	0.218797	5.26258e-209		0.0178023160468108
Predicted BMI	Paternal BMI	Predicted log 6 year BMI	yes	sex	both	1	47524	0.196293	0.18327	0.209315	7.89858e-192		0.0433096689148931
Predicted BMI	Maternal BMI	Predicted log 6 year BMI	yes	sex	both	2	47524	0.199054	0.185835	0.212273	1.91655e-191		0.0168832266570001
Predicted BMI	Paternal BMI	Predicted log 6 year BMI	yes	sex	both	2	47524	0.192516	0.17941	0.205621	2.6914e-182		0.0370398458783278
Predicted BMI	Maternal BMI	Predicted log 6 year BMI	yes	sex	both	3	47524	0.165155	0.151761	0.178549	4.84339e-129	0.546179	0.0313341281101821
Predicted BMI	Paternal BMI	Predicted log 6 year BMI	yes	sex	both	3	47524	0.158737	0.145473	0.172001	1.158e-121	0.546179	0.120686843067541
Predicted BMI	Maternal BMI	Predicted log 7 year BMI	yes	sex	both	1	47524	0.223812	0.210721	0.236902	3.40572e-246		0.0283010148439553
Predicted BMI	Paternal BMI	Predicted log 7 year BMI	yes	sex	both	1	47524	0.210641	0.197588	0.223693	1.42945e-219		0.0420310853098412
Predicted BMI	Maternal BMI	Predicted log 7 year BMI	yes	sex	both	2	47524	0.215161	0.201927	0.228395	7.75529e-223		0.0277355923386772
Predicted BMI	Paternal BMI	Predicted log 7 year BMI	yes	sex	both	2	47524	0.205311	0.192185	0.218437	2.10507e-206		0.0360607549019295
Predicted BMI	Maternal BMI	Predicted log 7 year BMI	yes	sex	both	3	47524	0.179144	0.165757	0.192531	1.27603e-151	0.32445	0.0489971045142125
Predicted BMI	Paternal BMI	Predicted log 7 year BMI	yes	sex	both	3	47524	0.16867	0.155413	0.181928	3.02219e-137	0.32445	0.10830434894438
Predicted BMI	Maternal BMI	Predicted log 8 year BMI	yes	sex	both	1	47524	0.232764	0.219579	0.24595	2.55012e-262		0.0510056619583847
Predicted BMI	Paternal BMI	Predicted log 8 year BMI	yes	sex	both	1	47524	0.215816	0.202663	0.228969	6.29172e-227		0.0288351348511208
Predicted BMI	Maternal BMI	Predicted log 8 year BMI	yes	sex	both	2	47524	0.223713	0.210384	0.237042	2.45069e-237		0.050722806011425
Predicted BMI	Paternal BMI	Predicted log 8 year BMI	yes	sex	both	2	47524	0.20994	0.196715	0.223166	1.59553e-212		0.024590228746531
Predicted BMI	Maternal BMI	Predicted log 8 year BMI	yes	sex	both	3	47524	0.187103	0.173627	0.200579	4.6037e-163	0.148828	0.093970870690623
Predicted BMI	Paternal BMI	Predicted log 8 year BMI	yes	sex	both	3	47524	0.171656	0.15831	0.185001	3.04088e-140	0.148828	0.0682490783033485
Predicted BMI	Maternal BMI	Predicted 1 year BMI	yes	no	both	1	47524	0.128909	0.115292	0.142525	7.35308e-77		0.452357292735507
Predicted BMI	Paternal BMI	Predicted 1 year BMI	yes	no	both	1	47524	0.110914	0.0973584	0.12447	7.08568e-58		0.0453884154178434
Predicted BMI	Maternal BMI	Predicted 1 year BMI	yes	no	both	2	47524	0.129867	0.116087	0.143648	3.54585e-76		0.419953130318893
Predicted BMI	Paternal BMI	Predicted 1 year BMI	yes	no	both	2	47524	0.11153	0.0978678	0.125193	1.28164e-57		0.0423460026548326
Predicted BMI	Maternal BMI	Predicted 1 year BMI	yes	no	both	3	47524	0.111079	0.0969978	0.125161	6.34533e-54	0.044475	0.668230862201414
Predicted BMI	Paternal BMI	Predicted 1 year BMI	yes	no	both	3	47524	0.0886144	0.074669	0.10256	1.32005e-35	0.044475	0.0596305328281278
Predicted BMI	Maternal BMI	Predicted 2 year BMI	yes	no	both	1	47524	0.123042	0.109351	0.136733	1.89574e-69		0.281573646691701
Predicted BMI	Paternal BMI	Predicted 2 year BMI	yes	no	both	1	47524	0.113243	0.0996215	0.126865	1.08192e-59		0.0700483244351767
Predicted BMI	Maternal BMI	Predicted 2 year BMI	yes	no	both	2	47524	0.12629	0.112433	0.140146	2.26146e-71		0.251030080741292
Predicted BMI	Paternal BMI	Predicted 2 year BMI	yes	no	both	2	47524	0.115897	0.102167	0.129627	1.76097e-61		0.0628712496926751
Predicted BMI	Maternal BMI	Predicted 2 year BMI	yes	no	both	3	47524	0.106322	0.0921668	0.120477	4.6456e-49	0.273108	0.408909004970359
Predicted BMI	Paternal BMI	Predicted 2 year BMI	yes	no	both	3	47524	0.0940064	0.0799882	0.108025	1.84684e-39	0.273108	0.103511189934839
Predicted BMI	Maternal BMI	Predicted 3 year BMI	yes	no	both	1	47524	0.136874	0.122886	0.150862	5.58239e-82		0.0405897802573437
Predicted BMI	Paternal BMI	Predicted 3 year BMI	yes	no	both	1	47524	0.131276	0.11736	0.145192	2.49047e-76		0.0231672549153005
Predicted BMI	Maternal BMI	Predicted 3 year BMI	yes	no	both	2	47524	0.139321	0.125163	0.15348	6.9371e-83		0.0341988122844168
Predicted BMI	Paternal BMI	Predicted 3 year BMI	yes	no	both	2	47524	0.133709	0.119682	0.147736	6.72605e-78		0.0198062626274776
Predicted BMI	Maternal BMI	Predicted 3 year BMI	yes	no	both	3	47524	0.115962	0.101518	0.130406	8.6741e-56	0.600415	0.0834219438520428
Predicted BMI	Paternal BMI	Predicted 3 year BMI	yes	no	both	3	47524	0.109955	0.0956501	0.12426	2.73235e-51	0.600415	0.0601250394914821
Predicted BMI	Maternal BMI	Predicted 4 year BMI	yes	no	both	1	47524	0.165904	0.151617	0.180191	1.14749e-114		0.000759183816475854
Predicted BMI	Paternal BMI	Predicted 4 year BMI	yes	no	both	1	47524	0.161002	0.146784	0.17522	3.84895e-109		0.00156132119228351
Predicted BMI	Maternal BMI	Predicted 4 year BMI	yes	no	both	2	47524	0.165379	0.150918	0.179841	2.86332e-111		0.000615811572066541
Predicted BMI	Paternal BMI	Predicted 4 year BMI	yes	no	both	2	47524	0.161583	0.147254	0.175911	2.94046e-108		0.00124249591129862
Predicted BMI	Maternal BMI	Predicted 4 year BMI	yes	no	both	3	47524	0.137002	0.122284	0.151719	2.25638e-74	0.775789	0.00377091928819037
Predicted BMI	Paternal BMI	Predicted 4 year BMI	yes	no	both	3	47524	0.133674	0.119098	0.14825	3.036e-72	0.775789	0.0126313593008311
Predicted BMI	Maternal BMI	Predicted log 5 year BMI	yes	no	both	1	47524	0.0127965	0.0118361	0.0137569	2.49293e-150		8.19318670274505e-06
Predicted BMI	Paternal BMI	Predicted log 5 year BMI	yes	no	both	1	47524	0.0123383	0.0113819	0.0132946	4.46159e-141		4.85050305512703e-05
Predicted BMI	Maternal BMI	Predicted log 5 year BMI	yes	no	both	2	47524	0.0125313	0.0115594	0.0135033	6.76666e-141		6.92644376673576e-06
Predicted BMI	Paternal BMI	Predicted log 5 year BMI	yes	no	both	2	47524	0.0122234	0.0112601	0.0131866	1.51655e-136		3.62803241889534e-05
Predicted BMI	Maternal BMI	Predicted log 5 year BMI	yes	no	both	3	47524	0.0103852	0.00939843	0.0113719	1.52091e-94	0.73158	0.000132720890691996
Predicted BMI	Paternal BMI	Predicted log 5 year BMI	yes	no	both	3	47524	0.0101164	0.00913922	0.0110936	1.55681e-91	0.73158	0.00153242461882478
Predicted BMI	Maternal BMI	Predicted log 6 year BMI	yes	no	both	1	47524	0.0155782	0.0145267	0.0166298	2.30476e-185		2.74974161216849e-07
Predicted BMI	Paternal BMI	Predicted log 6 year BMI	yes	no	both	1	47524	0.014847	0.0137991	0.0158949	1.00348e-169		3.02766594596088e-06
Predicted BMI	Maternal BMI	Predicted log 6 year BMI	yes	no	both	2	47524	0.0150398	0.0139762	0.0161035	4.61541e-169		2.47933401757499e-07
Predicted BMI	Paternal BMI	Predicted log 6 year BMI	yes	no	both	2	47524	0.0145414	0.0134869	0.015596	7.30243e-161		2.17047614934527e-06
Predicted BMI	Maternal BMI	Predicted log 6 year BMI	yes	no	both	3	47524	0.012492	0.0114145	0.0135696	2.70916e-114	0.575315	1.13644745343583e-05
Predicted BMI	Paternal BMI	Predicted log 6 year BMI	yes	no	both	3	47524	0.0120127	0.0109456	0.0130798	7.06641e-108	0.575315	0.000273186343576806
Predicted BMI	Maternal BMI	Predicted log 7 year BMI	yes	no	both	1	47524	0.0182091	0.0170721	0.0193461	2.82497e-216		7.04096575791579e-08
Predicted BMI	Paternal BMI	Predicted log 7 year BMI	yes	no	both	1	47524	0.0171141	0.0159803	0.018248	2.41593e-192		4.05467782528953e-07
Predicted BMI	Maternal BMI	Predicted log 7 year BMI	yes	no	both	2	47524	0.0174562	0.0163067	0.0186056	1.09713e-194		6.70501105949546e-08
Predicted BMI	Paternal BMI	Predicted log 7 year BMI	yes	no	both	2	47524	0.0166491	0.0155089	0.0177894	3.89956e-180		2.81125925363723e-07
Predicted BMI	Maternal BMI	Predicted log 7 year BMI	yes	no	both	3	47524	0.0145511	0.0133885	0.0157138	6.9581e-133	0.359851	5.12900118751955e-06
Predicted BMI	Paternal BMI	Predicted log 7 year BMI	yes	no	both	3	47524	0.0137059	0.0125545	0.0148573	2.11641e-120	0.359851	6.38814798219659e-05
Predicted BMI	Maternal BMI	Predicted log 8 year BMI	yes	no	both	1	47524	0.0202912	0.0190677	0.0215146	8.50474e-232		3.60689990239144e-07
Predicted BMI	Paternal BMI	Predicted log 8 year BMI	yes	no	both	1	47524	0.0187912	0.0175707	0.0200117	4.77184e-200		2.74455388171752e-07
Predicted BMI	Maternal BMI	Predicted log 8 year BMI	yes	no	both	2	47524	0.0194503	0.0182135	0.020687	1.23726e-208		3.55201726379141e-07
Predicted BMI	Paternal BMI	Predicted log 8 year BMI	yes	no	both	2	47524	0.0182442	0.0170169	0.0194714	1.20513e-186		1.89589242719329e-07
Predicted BMI	Maternal BMI	Predicted log 8 year BMI	yes	no	both	3	47524	0.0162854	0.0150352	0.0175357	8.97942e-144	0.177457	2.411908294562e-05
Predicted BMI	Paternal BMI	Predicted log 8 year BMI	yes	no	both	3	47524	0.0149467	0.0137086	0.0161848	8.92006e-124	0.177457	3.30833801325502e-05
Predicted BMI	Maternal BMI	Predicted 1 year BMI	no	yes	both	1	47524	0.0288712	0.0266996	0.0310428	1.08872e-149
Predicted BMI	Paternal BMI	Predicted 1 year BMI	no	yes	both	1	47524	0.0331821	0.0304278	0.0359363	2.82035e-123
Predicted BMI	Maternal BMI	Predicted 1 year BMI	no	yes	both	2	47524	0.0291352	0.0269103	0.0313602	2.82124e-145
Predicted BMI	Paternal BMI	Predicted 1 year BMI	no	yes	both	2	47524	0.0333875	0.0305904	0.0361846	4.78028e-121
Predicted BMI	Maternal BMI	Predicted 1 year BMI	no	yes	both	3	47524	0.0246624	0.0223968	0.0269279	5.21808e-101	0.264776
Predicted BMI	Paternal BMI	Predicted 1 year BMI	no	yes	both	3	47524	0.0269321	0.0240876	0.0297766	7.06116e-77	0.264776
Predicted BMI	Maternal BMI	Predicted 2 year BMI	no	yes	both	1	47524	0.028097	0.0259017	0.0302924	7.22873e-139
Predicted BMI	Paternal BMI	Predicted 2 year BMI	no	yes	both	1	47524	0.0337873	0.0310048	0.0365698	3.34075e-125
Predicted BMI	Maternal BMI	Predicted 2 year BMI	no	yes	both	2	47524	0.0288809	0.0266316	0.0311302	9.3888e-140
Predicted BMI	Paternal BMI	Predicted 2 year BMI	no	yes	both	2	47524	0.0345854	0.0317593	0.0374115	3.84591e-127
Predicted BMI	Maternal BMI	Predicted 2 year BMI	no	yes	both	3	47524	0.0241899	0.0219003	0.0264795	2.93258e-95	0.0481311
Predicted BMI	Paternal BMI	Predicted 2 year BMI	no	yes	both	3	47524	0.0282548	0.0253801	0.0311294	1.06096e-82	0.0481311
Predicted BMI	Maternal BMI	Predicted 3 year BMI	no	yes	both	1	47524	0.0316569	0.0294542	0.0338596	1.40732e-174
Predicted BMI	Paternal BMI	Predicted 3 year BMI	no	yes	both	1	47524	0.0388023	0.0360108	0.0415937	1.91154e-163
Predicted BMI	Maternal BMI	Predicted 3 year BMI	no	yes	both	2	47524	0.0322539	0.0299968	0.0345111	1.30533e-172
Predicted BMI	Paternal BMI	Predicted 3 year BMI	no	yes	both	2	47524	0.039542	0.0367068	0.0423772	1.59964e-164
Predicted BMI	Maternal BMI	Predicted 3 year BMI	no	yes	both	3	47524	0.0268574	0.0245633	0.0291516	1.64005e-116	0.00604622
Predicted BMI	Paternal BMI	Predicted 3 year BMI	no	yes	both	3	47524	0.0325156	0.0296351	0.035396	1.80643e-108	0.00604622
Predicted BMI	Maternal BMI	Predicted 4 year BMI	no	yes	both	1	47524	0.0385154	0.0363169	0.0407138	2.13865e-258
Predicted BMI	Paternal BMI	Predicted 4 year BMI	no	yes	both	1	47524	0.0471208	0.0443339	0.0499077	7.99228e-241
Predicted BMI	Maternal BMI	Predicted 4 year BMI	no	yes	both	2	47524	0.0384584	0.0362054	0.0407114	2.04817e-245
Predicted BMI	Paternal BMI	Predicted 4 year BMI	no	yes	both	2	47524	0.0473589	0.0445288	0.050189	6.11235e-236
Predicted BMI	Maternal BMI	Predicted 4 year BMI	no	yes	both	3	47524	0.0319897	0.0297059	0.0342734	6.07056e-166	0.000639009
Predicted BMI	Paternal BMI	Predicted 4 year BMI	no	yes	both	3	47524	0.0389951	0.0361278	0.0418624	1.54302e-156	0.000639009
Predicted BMI	Maternal BMI	Predicted log 5 year BMI	no	yes	both	1	47524	0.0446812	0.0424926	0.0468698	2.22507e-308
Predicted BMI	Paternal BMI	Predicted log 5 year BMI	no	yes	both	1	47524	0.0541531	0.0513771	0.0569291	2.22507e-308
Predicted BMI	Maternal BMI	Predicted log 5 year BMI	no	yes	both	2	47524	0.0438805	0.041638	0.046123	2.22507e-308
Predicted BMI	Paternal BMI	Predicted log 5 year BMI	no	yes	both	2	47524	0.0537798	0.0509624	0.0565973	2.41682e-306
Predicted BMI	Maternal BMI	Predicted log 5 year BMI	no	yes	both	3	47524	0.0365454	0.0342784	0.0388123	4.02267e-219	0.000160393
Predicted BMI	Paternal BMI	Predicted log 5 year BMI	no	yes	both	3	47524	0.0442322	0.041386	0.0470785	8.8901e-204	0.000160393
Predicted BMI	Maternal BMI	Predicted log 6 year BMI	no	yes	both	1	47524	0.0496957	0.0475177	0.0518738	2.22507e-308
Predicted BMI	Paternal BMI	Predicted log 6 year BMI	no	yes	both	1	47524	0.0595797	0.0568149	0.0623444	2.22507e-308
Predicted BMI	Maternal BMI	Predicted log 6 year BMI	no	yes	both	2	47524	0.0481714	0.0459409	0.0504019	2.22507e-308
Predicted BMI	Paternal BMI	Predicted log 6 year BMI	no	yes	both	2	47524	0.0585563	0.0557529	0.0613598	2.22507e-308
Predicted BMI	Maternal BMI	Predicted log 6 year BMI	no	yes	both	3	47524	0.0402027	0.0379531	0.0424523	8.65595e-269	0.00010106
Predicted BMI	Paternal BMI	Predicted log 6 year BMI	no	yes	both	3	47524	0.0480604	0.045236	0.0508848	6.95008e-244	0.00010106
Predicted BMI	Maternal BMI	Predicted log 7 year BMI	no	yes	both	1	47524	0.0533743	0.0512044	0.0555443	2.22507e-308
Predicted BMI	Paternal BMI	Predicted log 7 year BMI	no	yes	both	1	47524	0.063431	0.0606745	0.0661875	2.22507e-308
Predicted BMI	Maternal BMI	Predicted log 7 year BMI	no	yes	both	2	47524	0.0513931	0.049172	0.0536142	2.22507e-308
Predicted BMI	Paternal BMI	Predicted log 7 year BMI	no	yes	both	2	47524	0.0619608	0.059168	0.0647536	2.22507e-308
Predicted BMI	Maternal BMI	Predicted log 7 year BMI	no	yes	both	3	47524	0.0429808	0.0407448	0.0452168	2.22507e-308	0.000110244
Predicted BMI	Paternal BMI	Predicted log 7 year BMI	no	yes	both	3	47524	0.0507483	0.047941	0.0535556	5.56297e-275	0.000110244
Predicted BMI	Maternal BMI	Predicted log 8 year BMI	no	yes	both	1	47524	0.0546999	0.052535	0.0568648	2.22507e-308
Predicted BMI	Paternal BMI	Predicted log 8 year BMI	no	yes	both	1	47524	0.0646209	0.0618697	0.0673721	2.22507e-308
Predicted BMI	Maternal BMI	Predicted log 8 year BMI	no	yes	both	2	47524	0.0526408	0.050425	0.0548565	2.22507e-308
Predicted BMI	Paternal BMI	Predicted log 8 year BMI	no	yes	both	2	47524	0.0630077	0.0602205	0.0657949	2.22507e-308
Predicted BMI	Maternal BMI	Predicted log 8 year BMI	no	yes	both	3	47524	0.0441044	0.0418753	0.0463335	2.22507e-308	0.000217676
Predicted BMI	Paternal BMI	Predicted log 8 year BMI	no	yes	both	3	47524	0.051509	0.0487104	0.0543076	5.80291e-285	0.000217676
Predicted BMI	Maternal BMI	Predicted 1 year BMI	yes	yes	both	1	47524	0.120116	0.111081	0.129151	1.08871e-149
Predicted BMI	Paternal BMI	Predicted 1 year BMI	yes	yes	both	1	47524	0.109064	0.100011	0.118117	2.82036e-123
Predicted BMI	Maternal BMI	Predicted 1 year BMI	yes	yes	both	2	47524	0.121214	0.111957	0.130471	2.82126e-145
Predicted BMI	Paternal BMI	Predicted 1 year BMI	yes	yes	both	2	47524	0.109739	0.100546	0.118933	4.78026e-121
Predicted BMI	Maternal BMI	Predicted 1 year BMI	yes	yes	both	3	47524	0.102605	0.0931798	0.112031	5.21816e-101	0.0585893
Predicted BMI	Paternal BMI	Predicted 1 year BMI	yes	yes	both	3	47524	0.0885214	0.0791721	0.0978708	7.06114e-77	0.0585893
Predicted BMI	Maternal BMI	Predicted 2 year BMI	yes	yes	both	1	47524	0.116895	0.107761	0.126028	7.22877e-139
Predicted BMI	Paternal BMI	Predicted 2 year BMI	yes	yes	both	1	47524	0.111053	0.101908	0.120199	3.34076e-125
Predicted BMI	Maternal BMI	Predicted 2 year BMI	yes	yes	both	2	47524	0.120156	0.110798	0.129514	9.38886e-140
Predicted BMI	Paternal BMI	Predicted 2 year BMI	yes	yes	both	2	47524	0.113677	0.104388	0.122965	3.84595e-127
Predicted BMI	Maternal BMI	Predicted 2 year BMI	yes	yes	both	3	47524	0.10064	0.0911141	0.110165	2.93251e-95	0.301812
Predicted BMI	Paternal BMI	Predicted 2 year BMI	yes	yes	both	3	47524	0.0928688	0.0834203	0.102317	1.06095e-82	0.301812
Predicted BMI	Maternal BMI	Predicted 3 year BMI	yes	yes	both	1	47524	0.131705	0.122541	0.14087	1.40737e-174
Predicted BMI	Paternal BMI	Predicted 3 year BMI	yes	yes	both	1	47524	0.127537	0.118362	0.136712	1.91148e-163
Predicted BMI	Maternal BMI	Predicted 3 year BMI	yes	yes	both	2	47524	0.134189	0.124798	0.14358	1.30529e-172
Predicted BMI	Paternal BMI	Predicted 3 year BMI	yes	yes	both	2	47524	0.129968	0.120649	0.139287	1.59959e-164
Predicted BMI	Maternal BMI	Predicted 3 year BMI	yes	yes	both	3	47524	0.111738	0.102193	0.121282	1.64003e-116	0.518908
Predicted BMI	Paternal BMI	Predicted 3 year BMI	yes	yes	both	3	47524	0.106873	0.0974058	0.116341	1.80637e-108	0.518908
Predicted BMI	Maternal BMI	Predicted 4 year BMI	yes	yes	both	1	47524	0.160239	0.151093	0.169386	2.13862e-258
Predicted BMI	Paternal BMI	Predicted 4 year BMI	yes	yes	both	1	47524	0.154879	0.145718	0.164039	7.99221e-241
Predicted BMI	Maternal BMI	Predicted 4 year BMI	yes	yes	both	2	47524	0.160002	0.150629	0.169376	2.04822e-245
Predicted BMI	Paternal BMI	Predicted 4 year BMI	yes	yes	both	2	47524	0.155661	0.146359	0.164963	6.11222e-236
Predicted BMI	Maternal BMI	Predicted 4 year BMI	yes	yes	both	3	47524	0.13309	0.123588	0.142591	6.07056e-166	0.512281
Predicted BMI	Paternal BMI	Predicted 4 year BMI	yes	yes	both	3	47524	0.128171	0.118746	0.137595	1.54291e-156	0.512281
Predicted BMI	Maternal BMI	Predicted log 5 year BMI	yes	yes	both	1	47524	0.185892	0.176786	0.194997	2.22507e-308
Predicted BMI	Paternal BMI	Predicted log 5 year BMI	yes	yes	both	1	47524	0.177993	0.168868	0.187117	2.22507e-308
Predicted BMI	Maternal BMI	Predicted log 5 year BMI	yes	yes	both	2	47524	0.18256	0.173231	0.19189	2.22507e-308
Predicted BMI	Paternal BMI	Predicted log 5 year BMI	yes	yes	both	2	47524	0.176766	0.167505	0.186026	2.41627e-306
Predicted BMI	Maternal BMI	Predicted log 5 year BMI	yes	yes	both	3	47524	0.152043	0.142612	0.161475	4.02265e-219	0.371508
Predicted BMI	Paternal BMI	Predicted log 5 year BMI	yes	yes	both	3	47524	0.145384	0.136029	0.154739	8.89016e-204	0.371508
Predicted BMI	Maternal BMI	Predicted log 6 year BMI	yes	yes	both	1	47524	0.206754	0.197692	0.215815	2.22507e-308
Predicted BMI	Paternal BMI	Predicted log 6 year BMI	yes	yes	both	1	47524	0.195829	0.186742	0.204916	2.22507e-308
Predicted BMI	Maternal BMI	Predicted log 6 year BMI	yes	yes	both	2	47524	0.200412	0.191132	0.209692	2.22507e-308
Predicted BMI	Paternal BMI	Predicted log 6 year BMI	yes	yes	both	2	47524	0.192465	0.183251	0.20168	2.22507e-308
Predicted BMI	Maternal BMI	Predicted log 6 year BMI	yes	yes	both	3	47524	0.167259	0.1579	0.176618	8.65758e-269	0.208871
Predicted BMI	Paternal BMI	Predicted log 6 year BMI	yes	yes	both	3	47524	0.157967	0.148683	0.16725	6.9507e-244	0.208871
Predicted BMI	Maternal BMI	Predicted log 7 year BMI	yes	yes	both	1	47524	0.222058	0.21303	0.231086	2.22507e-308
Predicted BMI	Paternal BMI	Predicted log 7 year BMI	yes	yes	both	1	47524	0.208487	0.199427	0.217548	2.22507e-308
Predicted BMI	Maternal BMI	Predicted log 7 year BMI	yes	yes	both	2	47524	0.213816	0.204575	0.223056	2.22507e-308
Predicted BMI	Paternal BMI	Predicted log 7 year BMI	yes	yes	both	2	47524	0.203655	0.194476	0.212835	2.22507e-308
Predicted BMI	Maternal BMI	Predicted log 7 year BMI	yes	yes	both	3	47524	0.178817	0.169515	0.18812	2.22507e-308	0.102077
Predicted BMI	Paternal BMI	Predicted log 7 year BMI	yes	yes	both	3	47524	0.166802	0.157574	0.176029	5.56443e-275	0.102077
Predicted BMI	Maternal BMI	Predicted log 8 year BMI	yes	yes	both	1	47524	0.227573	0.218566	0.23658	2.22507e-308
Predicted BMI	Paternal BMI	Predicted log 8 year BMI	yes	yes	both	1	47524	0.212399	0.203356	0.221441	2.22507e-308
Predicted BMI	Maternal BMI	Predicted log 8 year BMI	yes	yes	both	2	47524	0.219006	0.209788	0.228225	2.22507e-308
Predicted BMI	Paternal BMI	Predicted log 8 year BMI	yes	yes	both	2	47524	0.207096	0.197935	0.216257	2.22507e-308
Predicted BMI	Maternal BMI	Predicted log 8 year BMI	yes	yes	both	3	47524	0.183492	0.174218	0.192766	2.22507e-308	0.0527839
Predicted BMI	Paternal BMI	Predicted log 8 year BMI	yes	yes	both	3	47524	0.169302	0.160103	0.1785	5.80285e-285	0.0527839
Weight	Maternal BMI	Birth weight	yes	no	both	1	85866	0.0753206	0.0712522	0.0793889	2.567e-288
Weight	Paternal BMI	Birth weight	yes	no	both	1	85866	0.0261684	0.0220815	0.0302553	3.98583e-36
Weight	Maternal BMI	Birth weight	yes	no	both	2	85866	0.0715651	0.0674623	0.0756679	3.61316e-256
Weight	Paternal BMI	Birth weight	yes	no	both	2	85866	0.0210837	0.0170028	0.0251646	4.22822e-24
Weight	Maternal BMI	Birth weight	yes	no	both	3	85866	0.0701509	0.0659576	0.0743442	8.29826e-236	4.61483e-82
Weight	Paternal BMI	Birth weight	yes	no	both	3	85866	0.00675263	0.0026099	0.0108954	0.00139932	4.61483e-82
Weight	Maternal BMI	6 month weight	yes	no	both	1	69736	0.0834168	0.0765132	0.0903203	5.38179e-124
Weight	Paternal BMI	6 month weight	yes	no	both	1	69736	0.0611763	0.0542626	0.0680901	2.2257e-67
Weight	Maternal BMI	6 month weight	yes	no	both	2	69736	0.0854975	0.0784159	0.0925791	8.58233e-124
Weight	Paternal BMI	6 month weight	yes	no	both	2	69736	0.0617595	0.054735	0.0687841	1.52249e-66
Weight	Maternal BMI	6 month weight	yes	no	both	3	69736	0.0758793	0.0686528	0.0831058	4.12291e-94	2.12944e-07
Weight	Paternal BMI	6 month weight	yes	no	both	3	69736	0.0463292	0.0391759	0.0534824	6.36152e-37	2.12944e-07
Weight	Maternal BMI	1 year weight	yes	no	both	1	59389	0.129808	0.120963	0.138652	5.85236e-182
Weight	Paternal BMI	1 year weight	yes	no	both	1	59389	0.103098	0.0942359	0.111959	4.28306e-115
Weight	Maternal BMI	1 year weight	yes	no	both	2	59389	0.13116	0.122101	0.140219	3.78768e-177
Weight	Paternal BMI	1 year weight	yes	no	both	2	59389	0.102959	0.0939639	0.111955	1.85484e-111
Weight	Maternal BMI	1 year weight	yes	no	both	3	59389	0.114426	0.105188	0.123664	3.42325e-130	1.45326e-06
Weight	Paternal BMI	1 year weight	yes	no	both	3	59389	0.0792899	0.0701435	0.0884363	9.54364e-65	1.45326e-06
Weight	Maternal BMI	2 year weight	yes	no	both	1	31384	0.139834	0.123332	0.156336	6.03693e-62
Weight	Paternal BMI	2 year weight	yes	no	both	1	31384	0.133336	0.116832	0.149839	1.77215e-56
Weight	Maternal BMI	2 year weight	yes	no	both	2	31384	0.151136	0.13426	0.168012	5.64303e-69
Weight	Paternal BMI	2 year weight	yes	no	both	2	31384	0.141303	0.124566	0.15804	1.67465e-61
Weight	Maternal BMI	2 year weight	yes	no	both	3	31384	0.127003	0.109803	0.144202	1.80279e-47	0.38283
Weight	Paternal BMI	2 year weight	yes	no	both	3	31384	0.115153	0.0981068	0.132199	5.12122e-40	0.38283
Weight	Maternal BMI	3 year weight	yes	no	both	1	41345	0.188642	0.1711	0.206183	1.26483e-98
Weight	Paternal BMI	3 year weight	yes	no	both	1	41345	0.191866	0.17431	0.209423	8.69294e-102
Weight	Maternal BMI	3 year weight	yes	no	both	2	41345	0.200676	0.182702	0.218651	3.82722e-106
Weight	Paternal BMI	3 year weight	yes	no	both	2	41345	0.200104	0.182265	0.217943	3.98015e-107
Weight	Maternal BMI	3 year weight	yes	no	both	3	41345	0.16727	0.149013	0.185526	4.16909e-72	0.994636
Weight	Paternal BMI	3 year weight	yes	no	both	3	41345	0.167173	0.149053	0.185293	4.37311e-73	0.994636
Weight	Maternal BMI	Log 5 year weight	yes	no	both	1	33371	0.0227091	0.0212479	0.0241703	8.40825e-204
Weight	Paternal BMI	Log 5 year weight	yes	no	both	1	33371	0.0226899	0.0212281	0.0241517	2.77768e-203
Weight	Maternal BMI	Log 5 year weight	yes	no	both	2	33371	0.0229813	0.0214804	0.0244822	6.99829e-198
Weight	Paternal BMI	Log 5 year weight	yes	no	both	2	33371	0.02289	0.0214009	0.024379	1.98048e-199
Weight	Maternal BMI	Log 5 year weight	yes	no	both	3	33371	0.0190454	0.0175271	0.0205637	1.80462e-133	0.974555
Weight	Paternal BMI	Log 5 year weight	yes	no	both	3	33371	0.0190072	0.0175007	0.0205137	5.21703e-135	0.974555
Weight	Maternal BMI	Log 8 year weight	yes	no	both	1	47413	0.0370167	0.0355521	0.0384813	2.22507e-308
Weight	Paternal BMI	Log 8 year weight	yes	no	both	1	47413	0.0339461	0.0324767	0.0354155	2.22507e-308
Weight	Maternal BMI	Log 8 year weight	yes	no	both	2	47413	0.0363347	0.0348328	0.0378367	2.22507e-308
Weight	Paternal BMI	Log 8 year weight	yes	no	both	2	47413	0.0333146	0.0318223	0.034807	2.22507e-308
Weight	Maternal BMI	Log 8 year weight	yes	no	both	3	47413	0.0308366	0.0293271	0.032346	2.22507e-308	0.00233071
Weight	Paternal BMI	Log 8 year weight	yes	no	both	3	47413	0.0272211	0.0257263	0.028716	5.41798e-279	0.00233071
Weight	Maternal BMI	Birth weight	yes	yes	male	1	44054	0.120191	0.110785	0.129597	2.00136e-138
Weight	Paternal BMI	Birth weight	yes	yes	male	1	44054	0.0384051	0.0289411	0.047869	1.80976e-15
Weight	Maternal BMI	Birth weight	yes	yes	male	2	44054	0.116599	0.107125	0.126074	1.51906e-128
Weight	Paternal BMI	Birth weight	yes	yes	male	2	44054	0.0320229	0.0225715	0.0414743	3.12012e-11
Weight	Maternal BMI	Birth weight	yes	yes	male	3	44054	0.114933	0.105236	0.12463	2.24317e-119	2.41644e-44
Weight	Paternal BMI	Birth weight	yes	yes	male	3	44054	0.00775112	-0.00186156	0.0173638	0.114008	2.41644e-44
Weight	Maternal BMI	6 month weight	yes	yes	male	1	35767	0.0839006	0.0736081	0.094193	1.84069e-57
Weight	Paternal BMI	6 month weight	yes	yes	male	1	35767	0.0574038	0.0470859	0.0677217	1.09671e-27
Weight	Maternal BMI	6 month weight	yes	yes	male	2	35767	0.0863541	0.0758095	0.0968987	5.60449e-58
Weight	Paternal BMI	6 month weight	yes	yes	male	2	35767	0.0587389	0.0482584	0.0692193	4.51118e-28
Weight	Maternal BMI	6 month weight	yes	yes	male	3	35767	0.0771842	0.0663966	0.0879719	1.11902e-44	4.39907e-05
Weight	Paternal BMI	6 month weight	yes	yes	male	3	35767	0.042269	0.0315682	0.0529697	9.77203e-15	4.39907e-05
Weight	Maternal BMI	1 year weight	yes	yes	male	1	30392	0.110873	0.0997301	0.122017	1.06657e-84
Weight	Paternal BMI	1 year weight	yes	yes	male	1	30392	0.0893078	0.0781234	0.100492	3.28856e-55
Weight	Maternal BMI	1 year weight	yes	yes	male	2	30392	0.112785	0.101386	0.124183	8.68805e-84
Weight	Paternal BMI	1 year weight	yes	yes	male	2	30392	0.0894558	0.0781114	0.1008	6.92852e-54
Weight	Maternal BMI	1 year weight	yes	yes	male	3	30392	0.0978086	0.0861579	0.109459	7.80239e-61	0.00142633
Weight	Paternal BMI	1 year weight	yes	yes	male	3	30392	0.0683273	0.0567595	0.0798952	5.38532e-31	0.00142633
Weight	Maternal BMI	2 year weight	yes	yes	male	1	16178	0.0866641	0.0721754	0.101153	9.63121e-32
Weight	Paternal BMI	2 year weight	yes	yes	male	1	16178	0.0763926	0.0618848	0.0909004	5.68509e-25
Weight	Maternal BMI	2 year weight	yes	yes	male	2	16178	0.0936099	0.0788141	0.108406	2.59451e-35
Weight	Paternal BMI	2 year weight	yes	yes	male	2	16178	0.0811558	0.0664475	0.095864	2.93288e-27
Weight	Maternal BMI	2 year weight	yes	yes	male	3	16178	0.0799667	0.0648695	0.0950638	3.00269e-25	0.194639
Weight	Paternal BMI	2 year weight	yes	yes	male	3	16178	0.0644783	0.0494865	0.0794702	3.46374e-17	0.194639
Weight	Maternal BMI	3 year weight	yes	yes	male	1	21203	0.09617	0.0826222	0.109718	5.2615e-44
Weight	Paternal BMI	3 year weight	yes	yes	male	1	21203	0.094854	0.0812733	0.108435	1.17129e-42
Weight	Maternal BMI	3 year weight	yes	yes	male	2	21203	0.102273	0.0884135	0.116132	2.06402e-47
Weight	Paternal BMI	3 year weight	yes	yes	male	2	21203	0.0996049	0.0858139	0.113396	1.71563e-45
Weight	Maternal BMI	3 year weight	yes	yes	male	3	21203	0.0858431	0.0717541	0.0999322	7.14328e-33	0.779193
Weight	Paternal BMI	3 year weight	yes	yes	male	3	21203	0.0827313	0.0687128	0.0967498	6.05106e-31	0.779193
Weight	Maternal BMI	Log 5 year weight	yes	yes	male	1	17079	0.151324	0.136764	0.165884	3.01677e-92
Weight	Paternal BMI	Log 5 year weight	yes	yes	male	1	17079	0.153006	0.138426	0.167585	5.14064e-94
Weight	Maternal BMI	Log 5 year weight	yes	yes	male	2	17079	0.15424	0.139332	0.169147	1.97252e-91
Weight	Paternal BMI	Log 5 year weight	yes	yes	male	2	17079	0.155513	0.140678	0.170348	8.24187e-94
Weight	Maternal BMI	Log 5 year weight	yes	yes	male	3	17079	0.126435	0.111298	0.141572	3.07929e-60	0.87144
Weight	Paternal BMI	Log 5 year weight	yes	yes	male	3	17079	0.128379	0.113311	0.143448	1.34239e-62	0.87144
Weight	Maternal BMI	Log 8 year weight	yes	yes	male	1	24374	0.199869	0.188129	0.21161	4.12102e-244
Weight	Paternal BMI	Log 8 year weight	yes	yes	male	1	24374	0.185975	0.174186	0.197765	6.85813e-210
Weight	Maternal BMI	Log 8 year weight	yes	yes	male	2	24374	0.197544	0.185524	0.209563	1.17652e-227
Weight	Paternal BMI	Log 8 year weight	yes	yes	male	2	24374	0.183623	0.17165	0.195596	1.65113e-198
Weight	Maternal BMI	Log 8 year weight	yes	yes	male	3	24374	0.166956	0.154841	0.17907	1.07949e-160	0.0770034
Weight	Paternal BMI	Log 8 year weight	yes	yes	male	3	24374	0.150058	0.138023	0.162093	6.64321e-132	0.0770034
Weight	Maternal BMI	Birth weight	yes	yes	female	1	41812	0.132165	0.12249	0.141841	6.60519e-158
Weight	Paternal BMI	Birth weight	yes	yes	female	1	41812	0.0454456	0.0357317	0.0551595	4.74513e-20
Weight	Maternal BMI	Birth weight	yes	yes	female	2	41812	0.126164	0.116389	0.135938	3.27979e-141
Weight	Paternal BMI	Birth weight	yes	yes	female	2	41812	0.0384814	0.0287829	0.0481799	7.43712e-15
Weight	Maternal BMI	Birth weight	yes	yes	female	3	41812	0.123301	0.113322	0.13328	1.45026e-129	2.96924e-44
Weight	Paternal BMI	Birth weight	yes	yes	female	3	41812	0.0139591	0.00412817	0.02379	0.00538525	2.96924e-44
Weight	Maternal BMI	6 month weight	yes	yes	female	1	33969	0.0991676	0.0886168	0.109718	8.72881e-76
Weight	Paternal BMI	6 month weight	yes	yes	female	1	33969	0.0771362	0.0665811	0.0876913	1.55791e-46
Weight	Maternal BMI	6 month weight	yes	yes	female	2	33969	0.102029	0.0911909	0.112868	5.15113e-76
Weight	Paternal BMI	6 month weight	yes	yes	female	2	33969	0.0778226	0.0670919	0.0885533	7.44349e-46
Weight	Maternal BMI	6 month weight	yes	yes	female	3	33969	0.0900176	0.0789831	0.101052	1.51406e-57	0.000605064
Weight	Paternal BMI	6 month weight	yes	yes	female	3	33969	0.0603287	0.049427	0.0712303	2.07369e-27	0.000605064
Weight	Maternal BMI	1 year weight	yes	yes	female	1	28997	0.129678	0.118293	0.141063	2.12041e-110
Weight	Paternal BMI	1 year weight	yes	yes	female	1	28997	0.101592	0.0901906	0.112994	2.6849e-68
Weight	Maternal BMI	1 year weight	yes	yes	female	2	28997	0.130412	0.118732	0.142093	3.70733e-106
Weight	Paternal BMI	1 year weight	yes	yes	female	2	28997	0.101135	0.0895473	0.112722	1.32571e-65
Weight	Maternal BMI	1 year weight	yes	yes	female	3	28997	0.114432	0.102542	0.126321	2.24857e-79	0.000111267
Weight	Paternal BMI	1 year weight	yes	yes	female	3	28997	0.0782931	0.066539	0.0900471	5.91626e-39	0.000111267
Weight	Maternal BMI	2 year weight	yes	yes	female	1	15206	0.0940117	0.0791745	0.108849	2.06101e-35
Weight	Paternal BMI	2 year weight	yes	yes	female	1	15206	0.0931952	0.0783903	0.108	5.65261e-35
Weight	Maternal BMI	2 year weight	yes	yes	female	2	15206	0.101121	0.0859335	0.116308	6.35073e-39
Weight	Paternal BMI	2 year weight	yes	yes	female	2	15206	0.0981572	0.0831405	0.113174	1.41104e-37
Weight	Maternal BMI	2 year weight	yes	yes	female	3	15206	0.08425	0.0687859	0.0997142	1.28671e-26	0.789915
Weight	Paternal BMI	2 year weight	yes	yes	female	3	15206	0.0810045	0.0657193	0.0962898	2.83958e-25	0.789915
Weight	Maternal BMI	3 year weight	yes	yes	female	1	20142	0.117023	0.103136	0.13091	2.80444e-61
Weight	Paternal BMI	3 year weight	yes	yes	female	1	20142	0.121806	0.107949	0.135662	1.58411e-66
Weight	Maternal BMI	3 year weight	yes	yes	female	2	20142	0.12481	0.110554	0.139066	5.37805e-66
Weight	Paternal BMI	3 year weight	yes	yes	female	2	20142	0.126166	0.112081	0.140252	5.3512e-69
Weight	Maternal BMI	3 year weight	yes	yes	female	3	20142	0.103454	0.0889835	0.117925	1.31053e-44	0.839897
Weight	Paternal BMI	3 year weight	yes	yes	female	3	20142	0.105751	0.0914509	0.120051	1.31505e-47	0.839897
Weight	Maternal BMI	Log 5 year weight	yes	yes	female	1	16292	0.179094	0.164215	0.193974	4.76471e-123
Weight	Paternal BMI	Log 5 year weight	yes	yes	female	1	16292	0.17507	0.160197	0.189942	8.79133e-118
Weight	Maternal BMI	Log 5 year weight	yes	yes	female	2	16292	0.180368	0.165041	0.195694	1.01962e-117
Weight	Paternal BMI	Log 5 year weight	yes	yes	female	2	16292	0.175724	0.160548	0.1909	5.09129e-114
Weight	Maternal BMI	Log 5 year weight	yes	yes	female	3	16292	0.15117	0.135707	0.166632	7.70825e-82	0.680194
Weight	Paternal BMI	Log 5 year weight	yes	yes	female	3	16292	0.146163	0.130856	0.161469	3.63491e-78	0.680194
Weight	Maternal BMI	Log 8 year weight	yes	yes	female	1	23039	0.231994	0.219906	0.244083	2.22507e-308
Weight	Paternal BMI	Log 8 year weight	yes	yes	female	1	23039	0.213043	0.200919	0.225167	5.84862e-260
Weight	Maternal BMI	Log 8 year weight	yes	yes	female	2	23039	0.226451	0.214036	0.238865	6.18322e-280
Weight	Paternal BMI	Log 8 year weight	yes	yes	female	2	23039	0.208514	0.196197	0.220832	2.17182e-241
Weight	Maternal BMI	Log 8 year weight	yes	yes	female	3	23039	0.192057	0.179598	0.204516	1.59682e-200	0.0291278
Weight	Paternal BMI	Log 8 year weight	yes	yes	female	3	23039	0.170705	0.158392	0.183018	1.37713e-162	0.0291278
Weight	Maternal BMI	Birth weight	yes	no	male	1	44054	0.0728831	0.0671793	0.078587	2.00136e-138
Weight	Paternal BMI	Birth weight	yes	no	male	1	44054	0.0232887	0.0175497	0.0290276	1.80976e-15
Weight	Maternal BMI	Birth weight	yes	no	male	2	44054	0.0707053	0.0649599	0.0764507	1.51906e-128
Weight	Paternal BMI	Birth weight	yes	no	male	2	44054	0.0194185	0.0136872	0.0251498	3.12012e-11
Weight	Maternal BMI	Birth weight	yes	no	male	3	44054	0.0696948	0.0638145	0.0755751	2.24317e-119	2.41644e-44
Weight	Paternal BMI	Birth weight	yes	no	male	3	44054	0.00470024	-0.00112884	0.0105293	0.114008	2.41644e-44
Weight	Maternal BMI	6 month weight	yes	no	male	1	35767	0.0794024	0.0696618	0.0891431	1.84069e-57
Weight	Paternal BMI	6 month weight	yes	no	male	1	35767	0.0543263	0.0445615	0.064091	1.09671e-27
Weight	Maternal BMI	6 month weight	yes	no	male	2	35767	0.0817244	0.0717451	0.0917037	5.60449e-58
Weight	Paternal BMI	6 month weight	yes	no	male	2	35767	0.0555897	0.0456711	0.0655083	4.51117e-28
Weight	Maternal BMI	6 month weight	yes	no	male	3	35767	0.0730462	0.0628369	0.0832555	1.11902e-44	4.39907e-05
Weight	Paternal BMI	6 month weight	yes	no	male	3	35767	0.0400028	0.0298758	0.0501299	9.77202e-15	4.39907e-05
Weight	Maternal BMI	1 year weight	yes	no	male	1	30392	0.123166	0.110787	0.135545	1.06657e-84
Weight	Paternal BMI	1 year weight	yes	no	male	1	30392	0.0992095	0.086785	0.111634	3.28857e-55
Weight	Maternal BMI	1 year weight	yes	no	male	2	30392	0.125289	0.112627	0.137951	8.688e-84
Weight	Paternal BMI	1 year weight	yes	no	male	2	30392	0.0993739	0.0867717	0.111976	6.9285e-54
Weight	Maternal BMI	1 year weight	yes	no	male	3	30392	0.108653	0.0957103	0.121595	7.80236e-61	0.00142633
Weight	Paternal BMI	1 year weight	yes	no	male	3	30392	0.0759029	0.0630525	0.0887532	5.38532e-31	0.00142633
Weight	Maternal BMI	2 year weight	yes	no	male	1	16178	0.136548	0.11372	0.159376	9.63123e-32
Weight	Paternal BMI	2 year weight	yes	no	male	1	16178	0.120364	0.0975057	0.143223	5.68509e-25
Weight	Maternal BMI	2 year weight	yes	no	male	2	16178	0.147492	0.12418	0.170804	2.59451e-35
Weight	Paternal BMI	2 year weight	yes	no	male	2	16178	0.127869	0.104695	0.151043	2.93288e-27
Weight	Maternal BMI	2 year weight	yes	no	male	3	16178	0.125996	0.102208	0.149783	3.0027e-25	0.194639
Weight	Paternal BMI	2 year weight	yes	no	male	3	16178	0.101592	0.077971	0.125213	3.46374e-17	0.194639
Weight	Maternal BMI	3 year weight	yes	no	male	1	21203	0.170903	0.146828	0.194979	5.2615e-44
Weight	Paternal BMI	3 year weight	yes	no	male	1	21203	0.168565	0.144431	0.192699	1.17129e-42
Weight	Maternal BMI	3 year weight	yes	no	male	2	21203	0.181749	0.157119	0.206379	2.06402e-47
Weight	Paternal BMI	3 year weight	yes	no	male	2	21203	0.177008	0.1525	0.201516	1.71563e-45
Weight	Maternal BMI	3 year weight	yes	no	male	3	21203	0.152552	0.127514	0.177589	7.14328e-33	0.779193
Weight	Paternal BMI	3 year weight	yes	no	male	3	21203	0.147022	0.122109	0.171934	6.05105e-31	0.779193
Weight	Maternal BMI	Log 5 year weight	yes	no	male	1	17079	0.0203851	0.0184238	0.0223465	3.01677e-92
Weight	Paternal BMI	Log 5 year weight	yes	no	male	1	17079	0.0206117	0.0186476	0.0225757	5.14064e-94
Weight	Maternal BMI	Log 5 year weight	yes	no	male	2	17079	0.0207779	0.0187697	0.0227861	1.97252e-91
Weight	Paternal BMI	Log 5 year weight	yes	no	male	2	17079	0.0209494	0.018951	0.0229478	8.24185e-94
Weight	Maternal BMI	Log 5 year weight	yes	no	male	3	17079	0.0170323	0.0149931	0.0190714	3.07929e-60	0.87144
Weight	Paternal BMI	Log 5 year weight	yes	no	male	3	17079	0.0172942	0.0152643	0.0193241	1.34239e-62	0.87144
Weight	Maternal BMI	Log 8 year weight	yes	no	male	1	24374	0.0332301	0.0312781	0.035182	4.12099e-244
Weight	Paternal BMI	Log 8 year weight	yes	no	male	1	24374	0.0309201	0.0289599	0.0328802	6.85805e-210
Weight	Maternal BMI	Log 8 year weight	yes	no	male	2	24374	0.0328434	0.030845	0.0348418	1.17651e-227
Weight	Paternal BMI	Log 8 year weight	yes	no	male	2	24374	0.030529	0.0285384	0.0325197	1.65107e-198
Weight	Maternal BMI	Log 8 year weight	yes	no	male	3	24374	0.0277579	0.0257437	0.029772	1.07949e-160	0.0770035
Weight	Paternal BMI	Log 8 year weight	yes	no	male	3	24374	0.0249486	0.0229477	0.0269494	6.64236e-132	0.0770035
Weight	Maternal BMI	Birth weight	yes	no	female	1	41812	0.0763156	0.0707288	0.0819025	6.60519e-158
Weight	Paternal BMI	Birth weight	yes	no	female	1	41812	0.0262415	0.0206324	0.0318505	4.74513e-20
Weight	Maternal BMI	Birth weight	yes	no	female	2	41812	0.0728503	0.0672063	0.0784942	3.27979e-141
Weight	Paternal BMI	Birth weight	yes	no	female	2	41812	0.0222202	0.01662	0.0278203	7.43712e-15
Weight	Maternal BMI	Birth weight	yes	no	female	3	41812	0.0711974	0.0654352	0.0769595	1.45026e-129	2.96924e-44
Weight	Paternal BMI	Birth weight	yes	no	female	3	41812	0.00806033	0.00238371	0.013737	0.00538525	2.96924e-44
Weight	Maternal BMI	6 month weight	yes	no	female	1	33969	0.0886496	0.0792178	0.0980813	8.72882e-76
Weight	Paternal BMI	6 month weight	yes	no	female	1	33969	0.0689549	0.0595193	0.0783904	1.55791e-46
Weight	Maternal BMI	6 month weight	yes	no	female	2	33969	0.0912079	0.0815189	0.100897	5.15115e-76
Weight	Paternal BMI	6 month weight	yes	no	female	2	33969	0.0695685	0.0599759	0.0791611	7.44349e-46
Weight	Maternal BMI	6 month weight	yes	no	female	3	33969	0.08047	0.0706059	0.0903341	1.51406e-57	0.000605064
Weight	Paternal BMI	6 month weight	yes	no	female	3	33969	0.05393	0.0441846	0.0636754	2.07369e-27	0.000605064
Weight	Maternal BMI	1 year weight	yes	no	female	1	28997	0.139012	0.126807	0.151216	2.12042e-110
Weight	Paternal BMI	1 year weight	yes	no	female	1	28997	0.108905	0.0966823	0.121127	2.68489e-68
Weight	Maternal BMI	1 year weight	yes	no	female	2	28997	0.139799	0.127278	0.15232	3.70734e-106
Weight	Paternal BMI	1 year weight	yes	no	female	2	28997	0.108414	0.0959927	0.120836	1.32571e-65
Weight	Maternal BMI	1 year weight	yes	no	female	3	28997	0.122668	0.109923	0.135413	2.24857e-79	0.000111267
Weight	Paternal BMI	1 year weight	yes	no	female	3	28997	0.0839284	0.0713283	0.0965285	5.91625e-39	0.000111267
Weight	Maternal BMI	2 year weight	yes	no	female	1	15206	0.146873	0.123693	0.170053	2.06101e-35
Weight	Paternal BMI	2 year weight	yes	no	female	1	15206	0.145597	0.122468	0.168727	5.65261e-35
Weight	Maternal BMI	2 year weight	yes	no	female	2	15206	0.157979	0.134252	0.181707	6.35072e-39
Weight	Paternal BMI	2 year weight	yes	no	female	2	15206	0.153349	0.129889	0.17681	1.41104e-37
Weight	Maternal BMI	2 year weight	yes	no	female	3	15206	0.131622	0.107463	0.155782	1.28671e-26	0.789915
Weight	Paternal BMI	2 year weight	yes	no	female	3	15206	0.126552	0.102672	0.150432	2.83958e-25	0.789915
Weight	Maternal BMI	3 year weight	yes	no	female	1	20142	0.209485	0.184625	0.234345	2.80445e-61
Weight	Paternal BMI	3 year weight	yes	no	female	1	20142	0.218046	0.193242	0.24285	1.58411e-66
Weight	Maternal BMI	3 year weight	yes	no	female	2	20142	0.223425	0.197904	0.248946	5.37806e-66
Weight	Paternal BMI	3 year weight	yes	no	female	2	20142	0.225852	0.200638	0.251067	5.3512e-69
Weight	Maternal BMI	3 year weight	yes	no	female	3	20142	0.185196	0.159291	0.2111	1.31053e-44	0.839897
Weight	Paternal BMI	3 year weight	yes	no	female	3	20142	0.189307	0.163708	0.214906	1.31505e-47	0.839897
Weight	Maternal BMI	Log 5 year weight	yes	no	female	1	16292	0.0256032	0.023476	0.0277304	4.7647e-123
Weight	Paternal BMI	Log 5 year weight	yes	no	female	1	16292	0.0250278	0.0229017	0.027154	8.79139e-118
Weight	Maternal BMI	Log 5 year weight	yes	no	female	2	16292	0.0257853	0.0235942	0.0279763	1.01961e-117
Weight	Paternal BMI	Log 5 year weight	yes	no	female	2	16292	0.0251214	0.0229518	0.027291	5.09128e-114
Weight	Maternal BMI	Log 5 year weight	yes	no	female	3	16292	0.0216111	0.0194006	0.0238216	7.70825e-82	0.680194
Weight	Paternal BMI	Log 5 year weight	yes	no	female	3	16292	0.0208953	0.0187071	0.0230835	3.63491e-78	0.680194
Weight	Maternal BMI	Log 8 year weight	yes	no	female	1	23039	0.0409989	0.0388625	0.0431352	2.22507e-308
Weight	Paternal BMI	Log 8 year weight	yes	no	female	1	23039	0.0376497	0.0355072	0.0397923	5.84864e-260
Weight	Maternal BMI	Log 8 year weight	yes	no	female	2	23039	0.0400192	0.0378253	0.0422132	6.18323e-280
Weight	Paternal BMI	Log 8 year weight	yes	no	female	2	23039	0.0368494	0.0346726	0.0390262	2.1718e-241
Weight	Maternal BMI	Log 8 year weight	yes	no	female	3	23039	0.033941	0.0317392	0.0361429	1.59682e-200	0.0291278
Weight	Paternal BMI	Log 8 year weight	yes	no	female	3	23039	0.0301676	0.0279916	0.0323437	1.37713e-162	0.0291278
Weight	Maternal BMI	Birth weight	yes	sex	both	1	85866	0.120461	0.111478	0.129444	3.04098e-152		0.176243317244814
Weight	Paternal BMI	Birth weight	yes	sex	both	1	85866	0.0407718	0.0318202	0.0497235	4.37081e-19		0.398666074283504
Weight	Maternal BMI	Birth weight	yes	sex	both	2	85866	0.114837	0.10589	0.123784	1.21024e-139		0.238323261059302
Weight	Paternal BMI	Birth weight	yes	sex	both	2	85866	0.0313766	0.022507	0.0402462	4.103e-12		0.235957571790803
Weight	Maternal BMI	Birth weight	yes	sex	both	3	85866	0.113165	0.103985	0.122344	5.62311e-129	2.57174e-47	0.351901796712242
Weight	Paternal BMI	Birth weight	yes	sex	both	3	85866	0.00808147	-0.000963094	0.017126	0.0798955	2.57174e-47	0.301922228348249
Weight	Maternal BMI	6 month weight	yes	sex	both	1	69736	0.0846811	0.0745152	0.0948471	6.38666e-60		0.0954162908199916
Weight	Paternal BMI	6 month weight	yes	sex	both	1	69736	0.0562924	0.0462452	0.0663396	4.69184e-28		0.00278542272295716
Weight	Maternal BMI	6 month weight	yes	sex	both	2	69736	0.0869549	0.0766552	0.0972546	1.67597e-61		0.0962247449656675
Weight	Paternal BMI	6 month weight	yes	sex	both	2	69736	0.0567629	0.0466312	0.0668946	4.72296e-28		0.00240322508498789
Weight	Maternal BMI	6 month weight	yes	sex	both	3	69736	0.0783317	0.0677709	0.0888925	6.99224e-48	6.39655e-06	0.261057559604258
Weight	Paternal BMI	6 month weight	yes	sex	both	3	69736	0.0405989	0.0302292	0.0509686	1.67098e-14	6.39655e-06	0.0049850631571511
Weight	Maternal BMI	1 year weight	yes	sex	both	1	59389	0.112153	0.101161	0.123145	5.70521e-89		0.0839478832039017
Weight	Paternal BMI	1 year weight	yes	sex	both	1	59389	0.0881695	0.0772785	0.0990605	1.06526e-56		0.101045095596484
Weight	Maternal BMI	1 year weight	yes	sex	both	2	59389	0.113194	0.102071	0.124316	1.61356e-88		0.0751719329849652
Weight	Paternal BMI	1 year weight	yes	sex	both	2	59389	0.0881951	0.0772247	0.0991656	6.14094e-56		0.109137616584703
Weight	Maternal BMI	1 year weight	yes	sex	both	3	59389	0.09838	0.0869839	0.109776	3.18914e-64	0.000685551	0.107361990489032
Weight	Paternal BMI	1 year weight	yes	sex	both	3	59389	0.0676909	0.0564798	0.078902	2.60024e-32	0.000685551	0.199940043835861
Weight	Maternal BMI	2 year weight	yes	sex	both	1	31384	0.086943	0.0726774	0.101209	6.8647e-33		0.74838614634385
Weight	Paternal BMI	2 year weight	yes	sex	both	1	31384	0.0762595	0.0621853	0.0903338	2.40513e-26		0.0892290652904841
Weight	Maternal BMI	2 year weight	yes	sex	both	2	31384	0.0937225	0.079306	0.108139	3.45075e-37		0.691293114728273
Weight	Paternal BMI	2 year weight	yes	sex	both	2	31384	0.0812089	0.0670428	0.095375	2.71569e-29		0.0849716299231127
Weight	Maternal BMI	2 year weight	yes	sex	both	3	31384	0.0800689	0.0653318	0.094806	1.76255e-26	0.190135	0.949463813287097
Weight	Paternal BMI	2 year weight	yes	sex	both	3	31384	0.0648175	0.0503435	0.0792916	1.6751e-18	0.190135	0.0993157617318051
Weight	Maternal BMI	3 year weight	yes	sex	both	1	41345	0.0984459	0.0849305	0.111961	3.06214e-46		0.147352308023641
Weight	Paternal BMI	3 year weight	yes	sex	both	1	41345	0.0960672	0.0826679	0.109466	7.44733e-45		0.0176780044476294
Weight	Maternal BMI	3 year weight	yes	sex	both	2	41345	0.104817	0.0911402	0.118494	5.35257e-51		0.127130503395315
Weight	Paternal BMI	3 year weight	yes	sex	both	2	41345	0.100909	0.0874012	0.114416	1.50662e-48		0.0202117693035533
Weight	Maternal BMI	3 year weight	yes	sex	both	3	41345	0.0881743	0.0742459	0.102103	2.37082e-35	0.699177	0.28439844930623
Weight	Paternal BMI	3 year weight	yes	sex	both	3	41345	0.0839306	0.0701732	0.097688	5.93318e-33	0.699177	0.0479372929069153
Weight	Maternal BMI	Log 5 year weight	yes	sex	both	1	33371	0.148928	0.134618	0.163238	1.74306e-92		0.00754466925462972
Weight	Paternal BMI	Log 5 year weight	yes	sex	both	1	33371	0.150986	0.136671	0.165301	6.0596e-95		0.0244575362267403
Weight	Maternal BMI	Log 5 year weight	yes	sex	both	2	33371	0.150771	0.136273	0.16527	2.40379e-92		0.00677014800964864
Weight	Paternal BMI	Log 5 year weight	yes	sex	both	2	33371	0.152458	0.138009	0.166907	5.18752e-95		0.0244151026066834
Weight	Maternal BMI	Log 5 year weight	yes	sex	both	3	33371	0.123888	0.109136	0.138641	7.14382e-61	0.813513	0.0155754802842351
Weight	Paternal BMI	Log 5 year weight	yes	sex	both	3	33371	0.126666	0.111961	0.141371	5.95702e-64	0.813513	0.065711400718705
Weight	Maternal BMI	Log 8 year weight	yes	sex	both	1	47413	0.200229	0.188601	0.211857	1.03214e-249		0.000537802750334227
Weight	Paternal BMI	Log 8 year weight	yes	sex	both	1	47413	0.182892	0.171313	0.19447	1.86323e-210		0.00061601046927583
Weight	Maternal BMI	Log 8 year weight	yes	sex	both	2	47413	0.196424	0.184649	0.208198	1.74019e-234		0.000568138856883808
Weight	Paternal BMI	Log 8 year weight	yes	sex	both	2	47413	0.179381	0.167712	0.191049	1.8363e-199		0.00066965844525275
Weight	Maternal BMI	Log 8 year weight	yes	sex	both	3	47413	0.166615	0.154728	0.178502	3.74797e-166	0.0362245	0.00377209779262655
Weight	Paternal BMI	Log 8 year weight	yes	sex	both	3	47413	0.146944	0.135203	0.158685	7.01043e-133	0.0362245	0.00751680959716594
Weight	Maternal BMI	Birth weight	yes	no	both	1	85866	0.0745824	0.0691422	0.0800225	4.81887e-159		0.688748289916494
Weight	Paternal BMI	Birth weight	yes	no	both	1	85866	0.0251533	0.0197324	0.0305741	9.49041e-20		0.576419656461857
Weight	Maternal BMI	Birth weight	yes	no	both	2	85866	0.0711854	0.065767	0.0766039	3.24905e-146		0.833489008150434
Weight	Paternal BMI	Birth weight	yes	no	both	2	85866	0.0194906	0.0141194	0.0248618	1.14172e-12		0.371419337921341
Weight	Maternal BMI	Birth weight	yes	no	both	3	85866	0.0701475	0.0645882	0.0757068	4.91937e-135	1.64759e-49	0.996156472182423
Weight	Paternal BMI	Birth weight	yes	no	both	3	85866	0.00499535	-0.000481976	0.0104727	0.0738518	1.64759e-49	0.335451591110134
Weight	Maternal BMI	6 month weight	yes	no	both	1	69736	0.0804571	0.0710638	0.0898504	2.98238e-63		0.362502805962533
Weight	Paternal BMI	6 month weight	yes	no	both	1	69736	0.0534494	0.0441658	0.0627331	1.56663e-29		0.0145390353559654
Weight	Maternal BMI	6 month weight	yes	no	both	2	69736	0.0825562	0.0730393	0.0920731	7.87322e-65		0.364729031115032
Weight	Paternal BMI	6 month weight	yes	no	both	2	69736	0.0539002	0.0445385	0.063262	1.56155e-29		0.0128645009065238
Weight	Maternal BMI	6 month weight	yes	no	both	3	69736	0.0743425	0.0645841	0.0841009	2.04591e-50	3.47434e-06	0.634878012326253
Weight	Paternal BMI	6 month weight	yes	no	both	3	69736	0.0384895	0.0289077	0.0480714	3.45747e-15	3.47434e-06	0.0153613069730267
Weight	Maternal BMI	1 year weight	yes	no	both	1	59389	0.125018	0.112976	0.13706	4.80852e-92		0.250648551177347
Weight	Paternal BMI	1 year weight	yes	no	both	1	59389	0.0982423	0.0863111	0.110174	1.36358e-58		0.233664634450615
Weight	Maternal BMI	1 year weight	yes	no	both	2	59389	0.126172	0.113987	0.138357	1.43258e-91		0.230463541431196
Weight	Paternal BMI	1 year weight	yes	no	both	2	59389	0.0982706	0.0862524	0.110289	8.33866e-58		0.249127053898345
Weight	Maternal BMI	1 year weight	yes	no	both	3	59389	0.109646	0.0971608	0.12213	2.10987e-66	0.000533448	0.262298832688146
Weight	Paternal BMI	1 year weight	yes	no	both	3	59389	0.0753504	0.0630681	0.0876327	2.64502e-33	0.000533448	0.338143386575175
Weight	Maternal BMI	2 year weight	yes	no	both	1	31384	0.137684	0.115147	0.16022	4.84357e-33		0.783608405292644
Weight	Paternal BMI	2 year weight	yes	no	both	1	31384	0.12074	0.0985061	0.142975	1.86903e-26		0.0976879442695092
Weight	Maternal BMI	2 year weight	yes	no	both	2	31384	0.148394	0.125619	0.171169	2.38865e-37		0.725525965505891
Weight	Paternal BMI	2 year weight	yes	no	both	2	31384	0.128559	0.10618	0.150939	2.08436e-29		0.0930924581719627
Weight	Maternal BMI	2 year weight	yes	no	both	3	31384	0.126775	0.103494	0.150056	1.36402e-26	0.188635	0.979043032630692
Weight	Paternal BMI	2 year weight	yes	no	both	3	31384	0.102599	0.0797334	0.125465	1.4367e-18	0.188635	0.106404782471879
Weight	Maternal BMI	3 year weight	yes	no	both	1	41345	0.175726	0.151529	0.199922	5.59921e-46		0.128801243800441
Weight	Paternal BMI	3 year weight	yes	no	both	1	41345	0.171477	0.147489	0.195466	1.33953e-44		0.0145393597992574
Weight	Maternal BMI	3 year weight	yes	no	both	2	41345	0.187133	0.162648	0.211619	1.00052e-50		0.110625981427681
Weight	Paternal BMI	3 year weight	yes	no	both	2	41345	0.180145	0.155963	0.204327	2.76236e-48		0.0166760693712258
Weight	Maternal BMI	3 year weight	yes	no	both	3	41345	0.157433	0.132497	0.182368	3.58923e-35	0.699515	0.260159424875492
Weight	Paternal BMI	3 year weight	yes	no	both	3	41345	0.149844	0.125215	0.174474	8.81754e-33	0.699515	0.0418144893602633
Weight	Maternal BMI	Log 5 year weight	yes	no	both	1	33371	0.0201788	0.0181797	0.0221779	4.08508e-87		0.000283517009422385
Weight	Paternal BMI	Log 5 year weight	yes	no	both	1	33371	0.02049	0.0184902	0.0224898	1.06029e-89		0.00159970994987982
Weight	Maternal BMI	Log 5 year weight	yes	no	both	2	33371	0.020433	0.0184075	0.0224584	5.10585e-87		0.000247976310703997
Weight	Paternal BMI	Log 5 year weight	yes	no	both	2	33371	0.0206912	0.0186726	0.0227098	8.96877e-90		0.00159879126649306
Weight	Maternal BMI	Log 5 year weight	yes	no	both	3	33371	0.0167959	0.0147351	0.0188566	1.92346e-57	0.799217	0.00142171478814442
Weight	Paternal BMI	Log 5 year weight	yes	no	both	3	33371	0.0172143	0.0151602	0.0192684	1.25347e-60	0.799217	0.0108450835898822
Weight	Maternal BMI	Log 8 year weight	yes	no	both	1	47413	0.0334972	0.0314926	0.0355019	2.88443e-235		4.84308836895224e-07
Weight	Paternal BMI	Log 8 year weight	yes	no	both	1	47413	0.0305632	0.028567	0.0325594	7.5988e-198		9.60178793532175e-07
Weight	Maternal BMI	Log 8 year weight	yes	no	both	2	47413	0.0328323	0.0308023	0.0348622	1.50344e-220		5.24359836758642e-07
Weight	Paternal BMI	Log 8 year weight	yes	no	both	2	47413	0.0299499	0.0279382	0.0319615	3.43052e-187		1.06722395959474e-06
Weight	Maternal BMI	Log 8 year weight	yes	no	both	3	47413	0.0278728	0.0258237	0.0299219	1.33499e-156	0.0402814	2.89293527105067e-05
Weight	Paternal BMI	Log 8 year weight	yes	no	both	3	47413	0.0245525	0.0225286	0.0265764	5.7656e-125	0.0402814	0.000121167772681189
Weight	Maternal BMI	Birth weight	no	yes	both	1	85866	0.0295259	0.0279311	0.0311207	2.56699e-288
Weight	Paternal BMI	Birth weight	no	yes	both	1	85866	0.0132111	0.0111478	0.0152743	3.98583e-36
Weight	Maternal BMI	Birth weight	no	yes	both	2	85866	0.0280538	0.0264455	0.0296621	3.61316e-256
Weight	Paternal BMI	Birth weight	no	yes	both	2	85866	0.0106441	0.00858382	0.0127043	4.22823e-24
Weight	Maternal BMI	Birth weight	no	yes	both	3	85866	0.0274994	0.0258556	0.0291431	8.29825e-236	5.36398e-59
Weight	Paternal BMI	Birth weight	no	yes	both	3	85866	0.00340905	0.0013176	0.0055005	0.00139932	5.36398e-59
Weight	Maternal BMI	6 month weight	no	yes	both	1	69736	0.0202922	0.0186128	0.0219716	5.38181e-124
Weight	Paternal BMI	6 month weight	no	yes	both	1	69736	0.0189514	0.0168097	0.0210932	2.2257e-67
Weight	Maternal BMI	6 month weight	no	yes	both	2	69736	0.0207984	0.0190757	0.0225211	8.58231e-124
Weight	Paternal BMI	6 month weight	no	yes	both	2	69736	0.0191321	0.016956	0.0213082	1.52249e-66
Weight	Maternal BMI	6 month weight	no	yes	both	3	69736	0.0184586	0.0167007	0.0202166	4.12291e-94	0.00939306
Weight	Paternal BMI	6 month weight	no	yes	both	3	69736	0.014352	0.0121361	0.016568	6.36152e-37	0.00939306
Weight	Maternal BMI	1 year weight	no	yes	both	1	59389	0.0268657	0.0250351	0.0286963	5.85231e-182
Weight	Paternal BMI	1 year weight	no	yes	both	1	59389	0.0271733	0.0248376	0.0295089	4.28305e-115
Weight	Maternal BMI	1 year weight	no	yes	both	2	59389	0.0271456	0.0252707	0.0290205	3.78761e-177
Weight	Paternal BMI	1 year weight	no	yes	both	2	59389	0.0271369	0.0247659	0.0295078	1.85486e-111
Weight	Maternal BMI	1 year weight	no	yes	both	3	59389	0.0236823	0.0217703	0.0255943	3.42322e-130	0.106002
Weight	Paternal BMI	1 year weight	no	yes	both	3	59389	0.0208983	0.0184876	0.023309	9.54366e-65	0.106002
Weight	Maternal BMI	2 year weight	no	yes	both	1	31384	0.0205605	0.0181341	0.0229868	6.03693e-62
Weight	Paternal BMI	2 year weight	no	yes	both	1	31384	0.0250695	0.0219665	0.0281724	1.77215e-56
Weight	Maternal BMI	2 year weight	no	yes	both	2	31384	0.0222222	0.0197408	0.0247035	5.64305e-69
Weight	Paternal BMI	2 year weight	no	yes	both	2	31384	0.0265675	0.0234206	0.0297143	1.67465e-61
Weight	Maternal BMI	2 year weight	no	yes	both	3	31384	0.0186737	0.0161448	0.0212027	1.80279e-47	0.19238
Weight	Paternal BMI	2 year weight	no	yes	both	3	31384	0.0216508	0.0184458	0.0248558	5.12121e-40	0.19238
Weight	Maternal BMI	3 year weight	no	yes	both	1	41345	0.0251503	0.0228117	0.027489	1.26481e-98
Weight	Paternal BMI	3 year weight	no	yes	both	1	41345	0.0322021	0.0292555	0.0351487	8.69281e-102
Weight	Maternal BMI	3 year weight	no	yes	both	2	41345	0.0267548	0.0243584	0.0291513	3.82729e-106
Weight	Paternal BMI	3 year weight	no	yes	both	2	41345	0.0335847	0.0305906	0.0365788	3.98013e-107
Weight	Maternal BMI	3 year weight	no	yes	both	3	41345	0.022301	0.0198669	0.024735	4.16911e-72	0.00802573
Weight	Paternal BMI	3 year weight	no	yes	both	3	41345	0.0280578	0.0250165	0.031099	4.37314e-73	0.00802573
Weight	Maternal BMI	Log 5 year weight	no	yes	both	1	33371	0.0396881	0.0371344	0.0422418	8.40825e-204
Weight	Paternal BMI	Log 5 year weight	no	yes	both	1	33371	0.0498127	0.0466034	0.0530219	2.77774e-203
Weight	Maternal BMI	Log 5 year weight	no	yes	both	2	33371	0.0401638	0.0375408	0.0427869	6.99865e-198
Weight	Paternal BMI	Log 5 year weight	no	yes	both	2	33371	0.050252	0.046983	0.053521	1.98052e-199
Weight	Maternal BMI	Log 5 year weight	no	yes	both	3	33371	0.0332851	0.0306316	0.0359387	1.80471e-133	0.000369285
Weight	Paternal BMI	Log 5 year weight	no	yes	both	3	33371	0.0417278	0.0384205	0.0450351	5.21707e-135	0.000369285
Weight	Maternal BMI	Log 8 year weight	no	yes	both	1	47413	0.0525429	0.050464	0.0546218	2.22507e-308
Weight	Paternal BMI	Log 8 year weight	no	yes	both	1	47413	0.0610066	0.0583658	0.0636473	2.22507e-308
Weight	Maternal BMI	Log 8 year weight	no	yes	both	2	47413	0.0515749	0.0494429	0.0537068	2.22507e-308
Weight	Paternal BMI	Log 8 year weight	no	yes	both	2	47413	0.0598717	0.0571897	0.0625537	2.22507e-308
Weight	Maternal BMI	Log 8 year weight	no	yes	both	3	47413	0.0437706	0.041628	0.0459131	2.22507e-308	0.00721421
Weight	Paternal BMI	Log 8 year weight	no	yes	both	3	47413	0.0489207	0.0462342	0.0516072	5.41715e-279	0.00721421
Weight	Maternal BMI	Birth weight	yes	yes	both	1	85866	0.126454	0.119624	0.133284	2.56702e-288
Weight	Paternal BMI	Birth weight	yes	yes	both	1	85866	0.0439334	0.037072	0.0507948	3.98583e-36
Weight	Maternal BMI	Birth weight	yes	yes	both	2	85866	0.120149	0.113261	0.127037	3.61313e-256
Weight	Paternal BMI	Birth weight	yes	yes	both	2	85866	0.0353968	0.0285455	0.0422482	4.22823e-24
Weight	Maternal BMI	Birth weight	yes	yes	both	3	85866	0.117775	0.110735	0.124815	8.29825e-236	4.61482e-82
Weight	Paternal BMI	Birth weight	yes	yes	both	3	85866	0.0113368	0.00438169	0.0182919	0.00139932	4.61482e-82
Weight	Maternal BMI	6 month weight	yes	yes	both	1	69736	0.0857483	0.0786518	0.0928447	5.38183e-124
Weight	Paternal BMI	6 month weight	yes	yes	both	1	69736	0.0628862	0.0557792	0.0699932	2.2257e-67
Weight	Maternal BMI	6 month weight	yes	yes	both	2	69736	0.0878872	0.0806077	0.0951667	8.58233e-124
Weight	Paternal BMI	6 month weight	yes	yes	both	2	69736	0.0634857	0.0562648	0.0707066	1.52248e-66
Weight	Maternal BMI	6 month weight	yes	yes	both	3	69736	0.0780001	0.0705717	0.0854286	4.12291e-94	2.12944e-07
Weight	Paternal BMI	6 month weight	yes	yes	both	3	69736	0.0476241	0.0402709	0.0549773	6.36153e-37	2.12944e-07
Weight	Maternal BMI	1 year weight	yes	yes	both	1	59389	0.113191	0.105478	0.120903	5.85227e-182
Weight	Paternal BMI	1 year weight	yes	yes	both	1	59389	0.0899	0.0821728	0.0976273	4.28307e-115
Weight	Maternal BMI	1 year weight	yes	yes	both	2	59389	0.11437	0.106471	0.122269	3.78765e-177
Weight	Paternal BMI	1 year weight	yes	yes	both	2	59389	0.0897795	0.0819356	0.0976235	1.85484e-111
Weight	Maternal BMI	1 year weight	yes	yes	both	3	59389	0.0997785	0.091723	0.107834	3.42329e-130	1.45326e-06
Weight	Paternal BMI	1 year weight	yes	yes	both	3	59389	0.06914	0.0611644	0.0771155	9.54365e-65	1.45326e-06
Weight	Maternal BMI	2 year weight	yes	yes	both	1	31384	0.0874752	0.0771522	0.0977983	6.03691e-62
Weight	Paternal BMI	2 year weight	yes	yes	both	1	31384	0.0834098	0.0730859	0.0937336	1.77215e-56
Weight	Maternal BMI	2 year weight	yes	yes	both	2	31384	0.094545	0.0839879	0.105102	5.64305e-69
Weight	Paternal BMI	2 year weight	yes	yes	both	2	31384	0.0883939	0.0779238	0.098864	1.67465e-61
Weight	Maternal BMI	2 year weight	yes	yes	both	3	31384	0.0794481	0.0686886	0.0902075	1.80279e-47	0.38283
Weight	Paternal BMI	2 year weight	yes	yes	both	3	31384	0.0720354	0.061372	0.0826989	5.12122e-40	0.38283
Weight	Maternal BMI	3 year weight	yes	yes	both	1	41345	0.104602	0.0948752	0.114329	1.26483e-98
Weight	Paternal BMI	3 year weight	yes	yes	both	1	41345	0.10639	0.0966548	0.116125	8.69271e-102
Weight	Maternal BMI	3 year weight	yes	yes	both	2	41345	0.111275	0.101308	0.121242	3.8272e-106
Weight	Paternal BMI	3 year weight	yes	yes	both	2	41345	0.110958	0.101066	0.12085	3.98019e-107
Weight	Maternal BMI	3 year weight	yes	yes	both	3	41345	0.0927511	0.0826278	0.102874	4.16911e-72	0.994636
Weight	Paternal BMI	3 year weight	yes	yes	both	3	41345	0.0926976	0.0826499	0.102745	4.37315e-73	0.994636
Weight	Maternal BMI	Log 5 year weight	yes	yes	both	1	33371	0.163237	0.152734	0.17374	8.40837e-204
Weight	Paternal BMI	Log 5 year weight	yes	yes	both	1	33371	0.163099	0.152591	0.173607	2.77782e-203
Weight	Maternal BMI	Log 5 year weight	yes	yes	both	2	33371	0.165194	0.154405	0.175982	6.99847e-198
Weight	Paternal BMI	Log 5 year weight	yes	yes	both	2	33371	0.164537	0.153834	0.17524	1.98051e-199
Weight	Maternal BMI	Log 5 year weight	yes	yes	both	3	33371	0.136901	0.125987	0.147816	1.80471e-133	0.974555
Weight	Paternal BMI	Log 5 year weight	yes	yes	both	3	33371	0.136627	0.125798	0.147456	5.21714e-135	0.974555
Weight	Maternal BMI	Log 8 year weight	yes	yes	both	1	47413	0.215774	0.207237	0.224311	2.22507e-308
Weight	Paternal BMI	Log 8 year weight	yes	yes	both	1	47413	0.197875	0.18931	0.20644	2.22507e-308
Weight	Maternal BMI	Log 8 year weight	yes	yes	both	2	47413	0.211799	0.203044	0.220554	2.22507e-308
Weight	Paternal BMI	Log 8 year weight	yes	yes	both	2	47413	0.194194	0.185495	0.202893	2.22507e-308
Weight	Maternal BMI	Log 8 year weight	yes	yes	both	3	47413	0.179749	0.170951	0.188548	2.22507e-308	0.00233071
Weight	Paternal BMI	Log 8 year weight	yes	yes	both	3	47413	0.158675	0.149961	0.167388	5.41715e-279	0.00233071

### Sheet: Sup. table 1 notes
Model 1 was adjusted for offspring age (where appropriate) and sex
Model 2 was addiitonally adjusted for potential confounders (see "formula" column for details)
Model 3 was additionally adjusted for the other parent's BMI

### Sheet: Sup. table 2
									Phenotypic covariance				Genetic covariance				Familial environmental covariance				Residual covariance				Genetic covariance %c			Familial environmental covariance %c			Residual covariance %c			a1		d1		c1		e1		rE		a2		d2		c2		e2		a1'		c1'		p		Mean exposure preg. 1		Mean exposure preg. 2		Mean outcome, 1st preg., singleton offspring		Mean outcome, 2nd preg., singleton offspring		Mean outcome, 1st preg., twin offspring		Mean outcome, 2nd preg., twin offspring
Exposure	Outcome	Modela	Offspring sex	Liability threshold model	Notes	n families	n parents	n offspringb	Estimate	Lower 95% CI	Upper 95% CI	P	Estimate	Lower 95% CI	Upper 95% CI	P	Estimate	Lower 95% CI	Upper 95% CI	P	Estimate	Lower 95% CI	Upper 95% CI	P	Estimate	Lower 95% CI	Upper 95% CI	Estimate	Lower 95% CI	Upper 95% CI	Estimate	Lower 95% CI	Upper 95% CI	Estimate	SEd	Estimate	SEd	Estimate	SEd	Estimate	SEd	Estimate	SEd	Estimate	SEd	Estimate	SEd	Estimate	SEd	Estimate	SEd	Estimate	SEd	Estimate	SEd	Estimate	SEd	Estimate	SEd	Estimate	SEd	Estimate	SEd	Estimate	SEd	Estimate	SEd	Estimate	SEd	n observations	Estimated parameters	Observed statistics	Degrees of freedom	minus 2 log likelihood	AIC (df penalty)	BIC (df penalty)	AIC (parameters penalty)	BIC (parameters penalty)	AIC (sample size adjusted)	BIC (sample size adjusted)
Maternal BMI	1 year weight	ADE-ACE	Both	No	NA	23036	22879	31175	0.136173	0.1264	0.145436	3.4565e-173	0.173211	0.132598	0.210681	1.94565e-10	NA	NA	NA	NA	-0.0370381	-0.0738471	0.00435648	0.159997	1.27199	0.970466	1.55232	NA	NA	NA	-0.271994	-0.552317	0.029534	0.60966	0.050719	0.677444	0.0535018	NA	NA	0.372697	0.0320212	0.379225	0.106865	0.434087	0.176479	NA	NA	0.4155	0.0578786	0.46404	0.0247421	0.568221	0.0867818	0.297764	0.0350243	-0.0382025	0.0264058	-0.00351105	0.00564629	-0.00752118	0.00657905	0.0125572	NA	-0.00484035	NA	-0.274786	NA	-0.389971	NA	23631	16	72512	72496	184516	39524.2	-545541	184548	184677	184548	184626
Maternal BMI	1 year weight	ADE-ACE	Male	No	NA	16312	15960	15924	0.13084	0.118342	0.144543	2.67547e-87	0.191304	0.143391	0.245151	4.58321e-05	NA	NA	NA	NA	-0.0604642	-0.114952	-0.010539	0.148872	1.46212	1.07302	1.9016	NA	NA	NA	-0.462123	-0.901599	-0.0730175	0.540889	0.0829645	0.769188	0.0649666	NA	NA	0.280426	0.0534297	-0.120966	0.427955	6.4838e-05	1.07226	NA	NA	0.438743	0.0381088	0.40531	0.0316714	0.70737	0.0290845	0.365896	0.0330643	-0.0627972	0.0316413	-0.00886238	0.00742463	-0.0174218	0.00948336	0.0174795	NA	-0.00396002	NA	-0.270762	NA	-0.402817	NA	23631	16	37048	37032	98750	24686	-274174	98782	98911.1	98782	98860.2
Maternal BMI	1 year weight	ADE-ACE	Female	No	NA	15759	15445	15251	0.142811	0.130481	0.156709	3.35417e-102	0.136152	0.0335985	0.205727	0.0199067	NA	NA	NA	NA	0.00665931	-0.0639912	0.109432	0.907134	0.95337	0.231476	1.45451	NA	NA	NA	0.0466303	-0.454512	0.768524	0.65828	0.0935111	0.655965	0.108545	NA	NA	0.324501	0.0656502	0.118347	0.357656	0.550688	0.216261	NA	NA	0.410158	0.0992139	0.512433	0.0376676	0.413659	0.181085	0.268255	0.0677409	0.0068729	0.0583777	0.000677569	0.00761167	-0.00961081	0.00985144	0.00568549	NA	-0.0171653	NA	-0.265413	NA	-0.381002	NA	23631	16	35464	35448	95019.9	24123.9	-261953	95051.9	95181	95051.9	95130.1
Maternal BMI	1 year weight	ACE-ACE	Both	No	NA	23036	22879	31175	0.136358	0.126564	0.145632	2.97592e-173	0.181257	0.131665	0.232887	2.67897e-07	-0.000383564	-0.0226181	0.0160382	1.38107e-05	-0.0445162	-0.0861604	0.002144	0.121259	1.32928	0.959199	1.71479	-0.00281292	-0.166742	0.117628	-0.326466	-0.642048	0.0133468	0.799241	0.0202652	NA	NA	0.00142263	0.0619583	0.575735	0.0268872	0.73976	0.0245918	0.601814	0.108204	NA	NA	0.366176	0.061292	0.464742	0.0250063	0.453574	0.0897852	-0.269615	0.0354419	-0.0458807	0.0292824	-0.00355161	0.00565606	-0.00753855	0.00658736	0.0125256	NA	-0.00495853	NA	-0.274832	NA	-0.389981	NA	23631	16	72512	72496	184536	39544.1	-545521	184568	184697	184568	184646
Maternal BMI	1 year weight	AE-ACE	Both	No	NA	23036	22879	31175	0.13636	0.12659	0.14568	3.57839e-173	0.180744	0.134766	0.222539	1.94033e-10	NA	NA	NA	NA	-0.0443844	-0.0861174	0.00103503	0.114376	1.32549	0.993923	1.64297	NA	NA	NA	-0.325494	-0.642968	0.00607673	0.799293	0.0201299	NA	NA	NA	NA	0.575668	0.0267246	0.739699	0.0244546	0.603273	0.0875376	NA	NA	0.365537	0.05475	0.464789	0.0248964	0.452261	0.0698359	0.269324	0.0331855	-0.0457447	0.0287956	-0.0035513	0.00565597	-0.00753842	0.00658728	0.0125264	NA	-0.00495559	NA	-0.274832	NA	-0.389981	NA	23631	15	72512	72497	184536	39542.1	-545531	184566	184687	184566	184640
Paternal BMI	1 year weight	ADE-ACE	Both	No	NA	24009	23840	34292	0.0921912	0.08333	0.101202	2.27658e-90	0.121365	0.0831107	0.155978	2.38989e-07	NA	NA	NA	NA	-0.029174	-0.0637735	0.00891455	0.213082	1.31645	0.904606	1.70494	NA	NA	NA	-0.316451	-0.704938	0.0953944	0.698514	0.0820355	0.334402	0.305934	NA	NA	0.612989	0.081174	0.708561	0.0772778	0.698253	0.0665196	NA	NA	0.328982	0.0516072	0.462509	0.0245749	0.347496	0.0767708	0.231209	0.0339445	-0.0299067	0.0240506	-0.00531152	0.00537404	-0.00844821	0.00648724	0.0106957	NA	-0.00696406	NA	-0.237677	NA	-0.368041	NA	24573	16	79666	79650	205996	46695.9	-599218	206028	206158	206028	206107
Paternal BMI	1 year weight	ADE-ACE	Male	No	NA	17543	17101	17530	0.0885711	0.0760508	0.10039	6.00013e-46	0.153728	0.0827988	0.215528	0.000460121	NA	NA	NA	NA	-0.0651568	-0.126791	0.00545685	0.135967	1.73564	0.944515	2.47218	NA	NA	NA	-0.735644	-1.47218	0.0554854	0.773329	0.0388062	0.000210581	0.760327	NA	NA	0.623866	0.0473208	0.697529	0.0466087	0.702385	0.108867	NA	NA	0.312497	0.0961671	0.405656	0.0321182	0.397574	0.11698	0.278487	0.0512366	-0.0659985	0.0452486	-0.00703345	0.00720045	-0.00416227	0.0096089	0.0164532	NA	-0.00709798	NA	-0.213173	NA	-0.363241	NA	24573	16	40728	40712	110082	28658	-301492	110114	110244	110114	110193
Paternal BMI	1 year weight	ADE-ACE	Female	No	NA	17013	16585	16762	0.100896	0.0885141	0.113556	9.38656e-57	0.01132	-0.0732283	0.092316	0.813651	NA	NA	NA	NA	0.0895762	0.00691833	0.174679	0.0621657	0.112194	-0.730385	0.928767	NA	NA	NA	0.887806	0.0712329	1.73038	0.694732	0.0441874	8.03192e-06	0.791373	NA	NA	0.689627	0.0440438	0.771555	0.029902	0.751496	0.0572442	NA	NA	0.289256	0.0835603	0.511697	0.0375885	0.0325881	0.138035	0.239219	0.0515639	0.0934801	0.0501392	-0.00385632	0.00721629	-0.00990597	0.00968117	0.00280284	NA	-0.0169405	NA	-0.241453	NA	-0.359726	NA	24573	16	38938	38922	104828	26984.1	-288650	104860	104990	104860	104939
Paternal BMI	1 year weight	ACE-ACE	Both	No	NA	24009	23840	34292	0.0922171	0.0833046	0.101207	1.98295e-90	0.129804	0.0590037	0.178227	0.00110208	-0.00624793	-0.0367627	0.0376439	0.00027075	-0.0313393	-0.0653759	0.00925252	0.200613	1.4076	0.62538	1.93368	-0.0677524	-0.40152	0.414217	-0.339843	-0.718229	0.100311	0.73837	0.0237186	NA	NA	0.0269366	0.103291	0.655435	0.024761	0.745082	0.0195754	0.695208	0.0883126	NA	NA	0.331414	0.0597132	0.462038	0.024673	0.351597	0.108365	-0.231949	0.0376993	-0.032126	0.0247836	-0.0053087	0.00537458	-0.00845079	0.00648768	0.0106667	NA	-0.00699604	NA	-0.237679	NA	-0.368044	NA	24573	16	79666	79650	205996	46696.2	-599218	206028	206158	206028	206107
Paternal BMI	1 year weight	AE-ACE	Both	No	NA	24009	23840	34292	0.0922026	0.0833191	0.101214	2.16833e-90	0.121858	0.0834638	0.15672	2.31905e-07	NA	NA	NA	NA	-0.0296557	-0.0643062	0.00883062	0.207487	1.32164	0.908592	1.71071	NA	NA	NA	-0.321636	-0.710708	0.0914081	0.739713	0.0219078	NA	NA	NA	NA	0.654485	0.0240903	0.744341	0.0191437	0.71105	0.0553064	NA	NA	0.322909	0.0492389	0.46261	0.0245636	0.329475	0.0635207	0.227187	0.0326243	-0.0303997	0.0240854	-0.00531246	0.0053746	-0.00845471	0.00648757	0.0106967	NA	-0.00696314	NA	-0.237681	NA	-0.368044	NA	24573	15	79666	79651	205996	46694.2	-599228	206026	206148	206026	206100
Maternal BMI	1yr BMI	ADE-ACE	Both	No	NA	23036	22879	31100	0.127262	0.117528	0.136351	4.83779e-154	0.130991	0.0883629	0.170231	1.42501e-06	NA	NA	NA	NA	-0.00372918	-0.0448963	0.0382569	0.898508	1.0293	0.703554	1.35549	NA	NA	NA	-0.0293031	-0.355487	0.296446	0.594772	0.0575627	0.692533	0.0567978	NA	NA	0.36884	0.031362	0.366249	0.107969	0.727178	0.103427	NA	NA	-0.163839	0.146117	0.448317	0.0245096	0.440476	0.108189	0.158394	0.0644059	-0.0038469	0.0305657	-0.00356089	0.00564507	-0.00773106	0.00657829	0.00565835	NA	-0.00329826	NA	-0.00599327	NA	-0.0874137	NA	23631	16	72437	72421	184751	39908.8	-544551	184783	184912	184783	184861
Maternal BMI	1yr BMI	ADE-ACE	Male	No	NA	16312	15960	15888	0.127436	0.114568	0.14081	2.49817e-81	0.145093	0.0738519	0.19786	0.000109201	NA	NA	NA	NA	-0.0176571	-0.0718107	0.0523578	0.589412	1.13856	0.589873	1.57899	NA	NA	NA	-0.138557	-0.578988	0.410127	0.499331	0.108397	0.799614	0.0725135	NA	NA	0.271989	0.0482798	-0.191586	0.423907	0.640871	0.0968967	NA	NA	9.46607e-05	0.670334	0.401248	0.0316819	0.581148	0.0938351	0.262621	0.0623654	-0.0183414	0.0337246	-0.00881919	0.00742208	-0.0177504	0.00948356	0.0114201	NA	0.00724935	NA	-0.0076009	NA	-0.0932697	NA	23631	16	37012	36996	98850.4	24858.4	-273711	98882.4	99011.5	98882.4	98960.6
Maternal BMI	1yr BMI	ADE-ACE	Female	No	NA	15758	15445	15212	0.124879	0.112618	0.138273	4.87609e-80	0.114273	-0.0100919	0.1881	0.0695188	NA	NA	NA	NA	0.0106057	-0.0642024	0.134433	0.862858	0.915072	-0.0924625	1.52307	NA	NA	NA	0.0849278	-0.52307	1.09246	0.646346	0.0980579	0.667895	0.108238	NA	NA	0.323826	0.0645576	0.114528	0.353993	0.717096	0.159338	NA	NA	-0.262765	0.149209	0.486991	0.0367375	0.353598	0.203219	0.161105	0.109663	0.0109483	0.0633367	0.000677897	0.00761082	-0.00982731	0.00985137	0.000657101	NA	-0.0186408	NA	0.0127108	NA	-0.0806934	NA	23631	16	35425	35409	94980	24162	-261600	95012	95141.1	95012	95090.3
Maternal BMI	1yr BMI	ACE-ACE	Both	No	NA	23036	22879	31100	0.127356	0.117531	0.136363	4.98174e-154	0.141501	0.0792387	0.19102	3.21075e-06	-0.006884	-0.0394804	0.000213229	0.307705	-0.00726093	-0.044901	0.0490853	0.808339	1.11107	0.635193	1.50584	-0.0540532	-0.31034	0.00161245	-0.0570129	-0.356735	0.381165	0.796125	0.0250766	NA	NA	0.0523432	0.0926533	0.577715	0.0293339	0.741563	0.0265054	0.791745	0.0809258	NA	NA	0.0622284	0.344585	0.449764	0.0245437	0.355474	0.109507	-0.131517	0.0751644	-0.00748311	0.0338387	-0.00358922	0.00565652	-0.00774049	0.00658808	0.00562428	NA	-0.00339034	NA	-0.00602681	NA	-0.0874021	NA	23631	16	72437	72421	184771	39929.4	-544531	184803	184933	184803	184882
Maternal BMI	1yr BMI	AE-ACE	Both	No	NA	23036	22879	31100	0.127391	0.117584	0.136381	5.15184e-154	0.131265	0.0792544	0.163977	2.41239e-06	NA	NA	NA	NA	-0.00387364	-0.0373954	0.0457246	0.867241	1.03041	0.645017	1.29769	NA	NA	NA	-0.0304074	-0.29769	0.354983	0.800408	0.0203243	NA	NA	NA	NA	0.574195	0.0270855	0.738384	0.0249649	0.807717	0.0247485	NA	NA	-4.41386e-05	0.296756	0.450681	0.0220666	0.327995	0.0562274	0.11309	0.067419	-0.00399199	0.0236678	-0.0035831	0.00565667	-0.00773699	0.00658823	0.00563657	NA	-0.00331657	NA	-0.00605541	NA	-0.0873952	NA	23631	15	72437	72422	184772	39927.8	-544541	184802	184923	184802	184875
Paternal BMI	1yr BMI	ADE-ACE	Both	No	NA	24009	23840	34210	0.0871356	0.0782119	0.0958445	4.04077e-85	0.0796297	0.0331701	0.114671	0.00165345	NA	NA	NA	NA	0.00750598	-0.0278489	0.0536796	0.72619	0.913859	0.384338	1.32328	NA	NA	NA	0.0861414	-0.323281	0.615662	0.678618	0.0850475	0.397359	0.251653	NA	NA	0.59757	0.078921	0.693365	0.0810853	0.841868	0.0144524	NA	NA	-6.47678e-05	0.165112	0.46066	0.0209739	0.234682	0.0683638	-1.14464e-05	0.129202	0.00769445	0.0223054	-0.00529959	0.00537332	-0.00856801	0.00648695	0.00155664	NA	-0.0047644	NA	0.0156148	NA	-0.0799582	NA	24573	16	79584	79568	206268	47131.7	-598117	206300	206429	206300	206379
Paternal BMI	1yr BMI	ADE-ACE	Male	No	NA	17542	17101	17489	0.0887827	0.0768438	0.100931	4.93129e-47	0.148811	0.083841	0.208086	0.00202331	NA	NA	NA	NA	-0.0600278	-0.120059	0.00498938	0.124254	1.67612	0.944468	2.4074	NA	NA	NA	-0.676121	-1.4074	0.0555318	0.698063	0.181827	0.432183	0.503056	NA	NA	0.559613	0.175927	0.62411	0.236572	0.774059	0.0787075	NA	NA	7.11294e-06	0.159485	0.413965	0.0350486	0.426353	0.129945	0.200673	0.0805625	-0.0608036	0.0355717	-0.00701488	0.00719881	-0.00454187	0.00960757	0.00604434	NA	0.0038435	NA	0.0211809	NA	-0.079596	NA	24573	16	40687	40671	110184	28842.4	-300975	110216	110346	110216	110295
Paternal BMI	1yr BMI	ADE-ACE	Female	No	NA	17011	16585	16721	0.0855789	0.0733071	0.0974261	4.49412e-44	-0.036929	-0.112964	0.0626292	0.455516	NA	NA	NA	NA	0.122508	0.0237314	0.199455	0.0135301	-0.43152	-1.34	0.719753	NA	NA	NA	1.43152	0.280247	2.34	0.694424	0.0442509	0.000964671	0.776688	NA	NA	0.689904	0.044068	0.771681	0.0298924	0.811643	0.0572971	NA	NA	0.18477	0.134142	0.488799	0.0370364	-0.106359	0.141329	0.160153	0.0770462	0.127853	0.0513541	-0.00376276	0.00721648	-0.00993154	0.00968149	-0.00211997	NA	-0.0188174	NA	0.0264253	NA	-0.0753744	NA	24573	16	38897	38881	104753	26991	-288311	104785	104915	104785	104864
Paternal BMI	1yr BMI	ACE-ACE	Both	No	NA	24009	23840	34210	0.0871457	0.0782608	0.0959254	3.28557e-85	0.0800088	-0.0190043	0.125193	0.00768195	-3.04712e-09	-0.0349066	0.0294588	0.999812	0.00713685	-0.0282326	0.0575957	0.751298	0.918104	-0.213225	1.44031	-3.49659e-08	-0.398873	0.337429	0.0818956	-0.329941	0.654717	0.738431	0.0221073	NA	NA	-0.000151523	0.648784	0.655953	0.0242181	0.745511	0.0191135	0.845226	0.0125773	NA	NA	-7.76744e-06	0.150819	0.463489	0.0201507	0.2167	0.0617425	2.01099e-05	0.185957	0.00731569	0.0235736	-0.00529869	0.00537474	-0.00857602	0.00648802	0.00155093	NA	-0.00476037	NA	0.0155884	NA	-0.080002	NA	24573	16	79584	79568	206268	47132.3	-598117	206300	206430	206300	206379
Paternal BMI	1yr BMI	AE-ACE	Both	No	NA	24009	23840	34210	0.0871458	0.078228	0.0958469	4.84667e-85	0.0800084	0.0330535	0.117873	0.00187464	NA	NA	NA	NA	0.00713743	-0.0316039	0.0538081	0.751298	0.918098	0.3876	1.36234	NA	NA	NA	0.0819022	-0.362337	0.6124	0.73843	0.022073	NA	NA	NA	NA	0.655953	0.0241852	0.745511	0.0190879	0.845226	0.0125406	NA	NA	1.0282e-06	0.149616	0.46349	0.0200575	0.216699	0.0611475	1.11344e-06	0.116347	0.00731629	0.0233488	-0.0052986	0.0053746	-0.00857592	0.00648786	0.00155095	NA	-0.00476032	NA	0.0155886	NA	-0.080002	NA	24573	15	79584	79569	206268	47130.3	-598127	206298	206420	206298	206372
Maternal BMI	2 year weight	ADE-ACE	Both	No	NA	22961	22879	17364	0.108532	0.0963915	0.121257	1.95538e-65	0.136426	0.0888761	0.202549	0.00025766	NA	NA	NA	NA	-0.0278937	-0.0934832	0.0208484	0.451897	1.25701	0.807026	1.88124	NA	NA	NA	-0.25701	-0.881242	0.192974	0.59884	0.0552063	0.687383	0.0561218	NA	NA	0.371853	0.0323712	0.376445	0.108759	0.712466	0.128066	NA	NA	-0.2741	0.111629	0.384854	0.0313189	0.455633	0.128761	0.192207	0.0779425	-0.0287749	0.0383327	-0.00352649	0.00564575	-0.00788412	0.00657916	0.0281626	NA	0.000341468	NA	-0.322474	NA	-0.348191	NA	23631	16	58701	58685	146802	29431.8	-444175	146834	146963	146834	146912
Maternal BMI	2 year weight	ADE-ACE	Male	No	NA	16152	15960	8911	0.116369	0.10024	0.134449	3.99399e-41	0.130287	-0.011352	0.204886	0.0270858	NA	NA	NA	NA	-0.0139176	-0.0896221	0.129548	0.74314	1.1196	-0.136748	1.80269	NA	NA	NA	-0.119598	-0.802691	1.13675	0.515304	0.109455	-0.788419	0.0764453	NA	NA	0.275053	0.0462911	-0.165129	0.392691	0.624772	0.14272	NA	NA	4.59149e-05	0.413205	0.406689	0.0494379	0.505671	0.149904	0.402195	0.0701521	-0.0144554	0.0432628	-0.00888474	0.00742436	-0.0181374	0.0094859	0.024745	NA	0.0111231	NA	-0.321464	NA	-0.428729	NA	23631	16	30035	30019	79477.6	19439.6	-222823	79509.6	79638.7	79509.6	79587.9
Maternal BMI	2 year weight	ADE-ACE	Female	No	NA	15614	15445	8453	0.107812	0.0915391	0.126143	1.08599e-33	0.179196	0.0876339	0.264326	0.00771626	NA	NA	NA	NA	-0.0713845	-0.156534	0.0213769	0.280571	1.66212	0.794938	2.55447	NA	NA	NA	-0.662122	-1.55447	0.205062	0.661403	0.0899403	0.651153	0.108004	NA	NA	0.327703	0.0703234	0.135453	0.372082	0.614066	0.271371	NA	NA	0.411595	0.140054	0.35298	0.0394332	0.541866	0.203594	-0.143482	0.202352	-0.07368	0.0678017	0.000755264	0.00761292	-0.00986816	0.00985174	0.0293039	NA	-0.00574292	NA	-0.323438	NA	-0.272005	NA	23631	16	28666	28650	76164.8	18864.8	-212350	76196.8	76325.9	76196.8	76275.1
Maternal BMI	2 year weight	ACE-ACE	Both	No	NA	22961	22879	17364	0.108649	0.0965142	0.121298	2.05682e-65	0.136008	0.0821404	0.199012	0.00075396	0.00176961	-0.00378795	0.0169814	0.341444	-0.0291286	-0.0886885	0.0253205	0.448436	1.25181	0.747665	1.84362	0.0162874	-0.0354239	0.157571	-0.268098	-0.839163	0.231824	0.79743	0.0204976	NA	NA	-0.0114112	0.0813644	0.578061	0.0269799	0.741865	0.024378	0.802143	0.0724807	NA	NA	0.208629	0.119223	0.385371	0.0314938	0.341116	0.102223	-0.155077	0.0830266	-0.0300239	0.0392792	-0.00355967	0.00565591	-0.00790437	0.00658782	0.0281911	NA	0.00026028	NA	-0.322503	NA	-0.34819	NA	23631	16	58701	58685	146822	29451.9	-444155	146854	146983	146854	146932
Maternal BMI	2 year weight	AE-ACE	Both	No	NA	22961	22879	17364	0.108642	0.0964847	0.121296	2.07617e-65	0.138416	0.0859136	0.198713	0.000282863	NA	NA	NA	NA	-0.0297743	-0.0891807	0.0235471	0.437932	1.27406	0.78228	1.84487	NA	NA	NA	-0.27406	-0.844875	0.21772	0.797483	0.0204249	NA	NA	NA	NA	0.578095	0.0269618	0.741896	0.0243576	0.798387	0.0702955	NA	NA	0.212769	0.114208	0.385151	0.0314493	0.347132	0.0950322	0.156239	0.0837432	-0.0306897	0.0393062	-0.00356015	0.00565585	-0.0079051	0.00658778	0.0281876	NA	0.000250536	NA	-0.322497	NA	-0.348191	NA	23631	15	58701	58686	146822	29449.9	-444165	146852	146973	146852	146925
Paternal BMI	2 year weight	ADE-ACE	Both	No	NA	23935	23840	19051	0.0940581	0.081503	0.10477	3.92891e-58	0.119085	0.0662796	0.165275	0.000209305	NA	NA	NA	NA	-0.025027	-0.072457	0.0280852	0.440003	1.26608	0.713489	1.79269	NA	NA	NA	-0.26608	-0.792686	0.286511	0.710133	0.0833312	-0.288651	0.370277	NA	NA	0.622829	0.0839595	0.717678	0.0762043	0.799366	0.0690714	NA	NA	0.229405	0.0987985	0.386983	0.032001	0.335388	0.0949201	0.155464	0.0779363	-0.0256549	0.0335676	-0.00530896	0.00537461	-0.00876493	0.00648779	0.0275035	NA	3.99148e-05	NA	-0.288347	NA	-0.33719	NA	24573	16	64425	64409	164134	35315.6	-487003	164166	164295	164166	164244
Paternal BMI	2 year weight	ADE-ACE	Male	No	NA	17339	17101	9800	0.0902294	0.0754738	0.106298	2.01206e-30	0.165052	0.0665963	0.249281	0.00494529	NA	NA	NA	NA	-0.0748228	-0.158652	0.0261357	0.197243	1.82925	0.714103	2.82615	NA	NA	NA	-0.829251	-1.82615	0.285897	0.774954	0.0384949	8.13687e-05	0.619468	NA	NA	0.62182	0.047181	0.695356	0.0469581	0.711521	0.158381	NA	NA	0.170325	0.266475	0.40442	0.0497245	0.425966	0.160492	0.328702	0.0716288	-0.0757919	0.0627558	-0.00697924	0.00720103	-0.00465809	0.00961067	0.022425	NA	0.00811683	NA	-0.284485	NA	-0.396396	NA	24573	16	32998	32982	88665.2	22701.2	-244763	88697.2	88826.9	88697.2	88776.1
Paternal BMI	2 year weight	ADE-ACE	Female	No	NA	16824	16585	9251	0.100839	0.0830978	0.115648	1.51972e-33	0.000558401	-0.117449	0.10772	0.993095	NA	NA	NA	NA	0.100281	-0.00854309	0.217386	0.118307	0.00553752	-1.17262	1.05914	NA	NA	NA	0.994462	-0.0591395	2.17262	0.693611	0.0444712	0.0001633	1.20654	NA	NA	0.690745	0.044182	0.772302	0.0298482	0.896278	0.0438076	NA	NA	0.175191	0.172671	0.359586	0.0409567	0.00161013	0.193401	-8.44062e-06	0.246417	0.104653	0.0701172	-0.00390871	0.00721654	-0.0100868	0.00968129	0.0301022	NA	-0.00202811	NA	-0.279238	NA	-0.258388	NA	24573	16	31427	31411	83928	21106	-233618	83960	84089.8	83960	84038.9
Paternal BMI	2 year weight	ACE-ACE	Both	No	NA	23935	23840	19051	0.0940683	0.0814146	0.104763	3.95978e-58	0.113835	0.0491602	0.17011	0.00661876	0.00549347	-0.0256533	0.0476117	0.311494	-0.0252598	-0.0707832	0.0289712	0.438985	1.21013	0.534568	1.83218	0.0583987	-0.269257	0.505567	-0.268526	-0.77198	0.294629	0.738796	0.0272869	NA	NA	0.0371469	0.175586	0.654488	0.0254967	0.744326	0.0202261	0.815463	0.0712733	NA	NA	0.215444	0.108773	0.387488	0.0320478	0.308163	0.112506	0.147885	0.0793729	-0.0258928	0.0334867	-0.00530971	0.00537512	-0.00877011	0.00648822	0.0275198	NA	3.77664e-05	NA	-0.288351	NA	-0.337194	NA	24573	16	64425	64409	164134	35315.6	-487003	164166	164295	164166	164245
Paternal BMI	2 year weight	AE-ACE	Both	No	NA	23935	23840	19051	0.0940805	0.0814428	0.104759	3.70091e-58	0.120284	0.0662711	0.166051	0.000188599	NA	NA	NA	NA	-0.0262032	-0.0720572	0.0286539	0.419304	1.27852	0.711057	1.79066	NA	NA	NA	-0.278519	-0.790662	0.288943	0.740388	0.0218732	NA	NA	NA	NA	0.653732	0.0240974	0.743735	0.0192169	0.80581	0.0631342	NA	NA	0.224698	0.0991445	0.386996	0.0319851	0.324921	0.0872885	0.152161	0.0776215	-0.0268602	0.0334451	-0.00531078	0.00537515	-0.00877178	0.00648829	0.0274992	NA	2.96589e-05	NA	-0.288349	NA	-0.337192	NA	24573	15	64425	64410	164134	35313.7	-487013	164164	164285	164164	164238
Maternal BMI	2yr BMI	ADE-ACE	Both	No	NA	22959	22879	17001	0.0984031	0.0868082	0.110726	3.44814e-56	0.141496	0.0759646	0.192424	0.000394612	NA	NA	NA	NA	-0.0430932	-0.0937972	0.0237011	0.211213	1.43793	0.75632	1.99164	NA	NA	NA	-0.437925	-0.991641	0.24368	0.588731	0.0570658	0.697646	0.0552448	NA	NA	0.368863	0.0312145	0.366313	0.10745	0.707277	0.10948	NA	NA	-0.183166	0.175807	0.458638	0.0392438	0.480683	0.113574	9.00513e-07	0.0999703	-0.0444547	0.0340489	-0.00358442	0.00564487	-0.00800208	0.00657839	0.0329762	NA	0.0205589	NA	-0.144875	NA	-0.200392	NA	23631	16	58338	58322	146012	29367.9	-441309	146044	146173	146044	146122
Maternal BMI	2yr BMI	ADE-ACE	Male	No	NA	16144	15960	8718	0.102702	0.0860459	0.120415	1.01719e-31	0.0731187	-0.143654	0.175361	0.407213	NA	NA	NA	NA	0.0295831	-0.0749329	0.246345	0.679064	0.711952	-1.46998	1.75005	NA	NA	NA	0.288048	-0.750046	2.46998	0.528204	0.11109	0.779892	0.0804646	NA	NA	0.27499	0.0500245	-0.166062	0.425051	0.800719	0.155105	NA	NA	-0.200978	0.265862	0.447621	0.0572882	0.276858	0.294214	9.29306e-06	0.163879	0.0307245	0.0789608	-0.00895261	0.00742563	-0.0182167	0.00948907	0.0311446	NA	0.0400189	NA	-0.15142	NA	-0.238346	NA	23631	16	29842	29826	78970.7	19318.7	-221386	79002.7	79131.9	79002.8	79081
Maternal BMI	2yr BMI	ADE-ACE	Female	No	NA	15609	15445	8283	0.096186	0.0803276	0.114269	1.51856e-28	0.237875	0.184835	0.320779	0.00133133	NA	NA	NA	NA	-0.141689	-0.226205	-0.086022	0.0522544	2.47308	1.80843	3.66839	NA	NA	NA	-1.47308	-2.66839	-0.808431	0.634872	0.0891042	0.679597	0.0962215	NA	NA	0.322088	0.0642192	0.104762	0.35797	0.000205466	2.21311	NA	NA	0.447034	0.0667942	0.439624	0.0484169	0.749365	0.0476886	0.239663	0.08832	-0.146274	0.0380613	0.000680608	0.00761042	-0.00966728	0.00984986	0.0331122	NA	0.0101624	NA	-0.13602	NA	-0.154823	NA	23631	16	28496	28480	75773.6	18813.6	-211029	75805.6	75934.7	75805.6	75883.9
Maternal BMI	2yr BMI	ACE-ACE	Both	No	NA	22959	22879	17001	0.098553	0.0868516	0.110908	4.01486e-56	0.145103	0.0437258	0.205581	0.000891403	-4.87305e-11	-0.0639798	-7.03722e-12	1	-0.0465497	-0.106527	0.0561871	0.206385	1.47233	0.424166	2.11779	-4.94459e-10	-0.655202	-7.04676e-11	-0.472331	-1.11351	0.575834	0.798311	0.0204461	NA	NA	1.03824e-05	0.0930604	0.577089	0.0270597	0.740995	0.0245712	0.789646	0.0233792	NA	NA	6.04784e-05	0.514737	0.469992	0.0371498	0.363525	0.0804707	-4.69358e-06	0.0850427	-0.047973	0.0338399	-0.00360656	0.00565649	-0.00801115	0.00658825	0.0329671	NA	0.0204127	NA	-0.145409	NA	-0.200089	NA	23631	16	58338	58322	146033	29389.4	-441287	146065	146195	146065	146144
Maternal BMI	2yr BMI	AE-ACE	Both	No	NA	22959	22879	17001	0.0985524	0.0868516	0.110892	4.01952e-56	0.145102	0.0437895	0.20505	0.000891403	NA	NA	NA	NA	-0.0465497	-0.106508	0.0559462	0.206385	1.47233	0.426866	2.11328	NA	NA	NA	-0.472334	-1.11328	0.573134	0.79831	0.0204575	NA	NA	NA	NA	0.57709	0.0270742	0.740996	0.024584	0.789646	0.0234049	NA	NA	-2.12265e-05	0.553524	0.469992	0.0371357	0.363523	0.0805638	-4.04665e-06	0.0824642	-0.047973	0.0338856	-0.0036066	0.0056566	-0.00801115	0.00658835	0.032967	NA	0.0204127	NA	-0.14541	NA	-0.200089	NA	23631	15	58338	58323	146033	29387.4	-441298	146063	146184	146063	146137
Paternal BMI	2yr BMI	ADE-ACE	Both	No	NA	23934	23840	18653	0.0802508	0.0683434	0.0911472	2.18891e-43	0.131539	0.0749871	0.172155	6.49796e-05	NA	NA	NA	NA	-0.0512887	-0.0926994	0.00666451	0.0729944	1.6391	0.930905	2.20169	NA	NA	NA	-0.639105	-1.20169	0.0690946	0.676081	0.0751588	0.40442	0.216309	NA	NA	0.595709	0.0707035	0.691436	0.0733563	0.787878	0.0267243	NA	NA	-1.20346e-05	0.293997	0.456767	0.034881	0.389123	0.0772407	-9.62888e-06	0.121099	-0.0525762	0.0264795	-0.00527552	0.00537351	-0.00876629	0.00648686	0.0277699	NA	0.0158887	NA	-0.126644	NA	-0.206995	NA	24573	16	64027	64011	163290	35268.3	-483823	163322	163452	163322	163401
Paternal BMI	2yr BMI	ADE-ACE	Male	No	NA	17332	17101	9590	0.0843807	0.068907	0.101131	5.05292e-25	0.116894	-0.015192	0.183897	0.0584872	NA	NA	NA	NA	-0.0325132	-0.0996363	0.103897	0.602812	1.38532	-0.164186	2.22416	NA	NA	NA	-0.385316	-1.22416	1.16419	0.774492	0.0388458	3.60303e-05	1.26258	NA	NA	0.622382	0.0475482	0.69594	0.04718	0.804598	0.112031	NA	NA	0.218885	0.191725	0.430238	0.0521621	0.301859	0.163718	0.0789918	0.289647	-0.0329349	0.0641692	-0.00702521	0.00720121	-0.0048544	0.00961262	0.022019	NA	0.033258	NA	-0.137113	NA	-0.251427	NA	24573	16	32788	32772	88153.9	22609.9	-243152	88185.9	88315.6	88185.9	88264.8
Paternal BMI	2yr BMI	ADE-ACE	Female	No	NA	16817	16585	9063	0.0759597	0.0586366	0.0910464	1.63485e-20	0.0852823	-0.139423	0.180638	0.266665	NA	NA	NA	NA	-0.00932257	-0.104889	0.214655	0.882892	1.12273	-1.81717	2.42367	NA	NA	NA	-0.12273	-1.42367	2.81717	0.691815	0.0444242	0.000217002	1.14056	NA	NA	0.692546	0.0439116	0.773508	0.0294442	0.833675	0.0411869	NA	NA	1.72572e-05	0.324777	0.461986	0.0497759	0.246546	0.177601	5.04509e-06	0.149024	-0.00972897	0.0643381	-0.0038407	0.00721655	-0.00988771	0.0096811	0.0313208	NA	0.00616814	NA	-0.11089	NA	-0.1471	NA	24573	16	31239	31223	83462.3	21016.3	-232184	83494.3	83624	83494.3	83573.2
Paternal BMI	2yr BMI	ACE-ACE	Both	No	NA	23934	23840	18653	0.0802963	0.0684226	0.0912855	2.1808e-43	0.135136	0.0539001	0.18484	0.000559634	7.09586e-11	-0.0178878	0.0658821	1	-0.0548401	-0.10061	0.00393458	0.0725181	1.68297	0.755171	2.3653	8.83709e-10	-0.22108	0.840682	-0.682971	-1.31898	0.0293285	0.738021	0.0220707	NA	NA	4.52419e-05	0.433916	0.656426	0.0241513	0.745872	0.0190213	0.79646	0.022533	NA	NA	-3.16046e-06	0.25924	0.462029	0.034547	0.366213	0.0729978	1.56842e-06	0.115268	-0.0562134	0.028305	-0.00527597	0.00537477	-0.00877803	0.00648789	0.0277549	NA	0.0158325	NA	-0.126768	NA	-0.20704	NA	24573	16	64027	64011	163291	35268.9	-483822	163323	163453	163323	163402
Paternal BMI	2yr BMI	AE-ACE	Both	No	NA	23934	23840	18653	0.0802966	0.068408	0.0912217	2.07512e-43	0.135138	0.0736584	0.178753	7.63081e-05	NA	NA	NA	NA	-0.0548411	-0.0996655	0.00725903	0.0725181	1.68298	0.930824	2.28498	NA	NA	NA	-0.682982	-1.28498	0.0691764	0.738021	0.0220318	NA	NA	NA	NA	0.656425	0.0241086	0.745871	0.0189888	0.796458	0.0223309	NA	NA	1.55217e-05	0.233502	0.46203	0.0342659	0.366216	0.0717693	2.53829e-06	0.112574	-0.0562145	0.0278641	-0.00527596	0.00537457	-0.00877802	0.00648746	0.0277549	NA	0.0158325	NA	-0.126768	NA	-0.207038	NA	24573	15	64027	64012	163291	35266.9	-483832	163321	163443	163321	163395
Maternal BMI	3 year weight	ADE-ACE	Both	No	NA	22991	22879	23045	0.116006	0.104055	0.127057	1.18465e-87	0.155727	0.118047	0.205159	1.40744e-08	NA	NA	NA	NA	-0.039721	-0.0897746	-0.00119102	0.185455	1.34241	1.01097	1.795	NA	NA	NA	-0.342406	-0.794997	-0.01097	0.608982	0.0532752	0.67926	0.0553358	NA	NA	0.370555	0.031628	0.372059	0.107391	0.735827	0.115902	NA	NA	-0.18304	0.150976	0.337724	0.0252827	0.511433	0.108251	0.16897	0.0723477	-0.0409679	0.0328119	-0.00356246	0.00564722	-0.00781928	0.00658007	0.0183223	NA	0.0127764	NA	-0.219231	NA	-0.305205	NA	23631	16	64382	64366	162393	33661.1	-485793	162425	162554	162425	162503
Maternal BMI	3 year weight	ADE-ACE	Male	No	NA	16202	15960	11801	0.117203	0.102267	0.133299	8.76042e-50	0.155675	0.011711	0.222688	0.000144636	NA	NA	NA	NA	-0.038472	-0.108208	0.10445	0.312204	1.32825	0.0873136	1.96468	NA	NA	NA	-0.328251	-0.964685	0.912686	0.500394	0.113255	0.798894	0.0748194	NA	NA	0.272216	0.0454698	-0.189889	0.398177	0.6363	0.118178	NA	NA	3.10386e-05	0.304883	0.284364	0.0320784	0.622211	0.09918	0.311538	0.0679329	-0.0399615	0.0375518	-0.00892185	0.00742284	-0.01802	0.00948427	0.00730126	NA	0.00855328	NA	-0.217576	NA	-0.355547	NA	23631	16	32925	32909	87342.3	21524.3	-244062	87374.3	87503.4	87374.3	87452.6
Maternal BMI	3 year weight	ADE-ACE	Female	No	NA	15661	15445	11244	0.11521	0.0994167	0.131619	1.53591e-45	0.199461	0.107432	0.260815	0.00043846	NA	NA	NA	NA	-0.084251	-0.146627	0.0077568	0.0828546	1.73128	0.936786	2.33024	NA	NA	NA	-0.731285	-1.33024	0.0632136	0.641496	0.095523	0.674147	0.103858	NA	NA	0.320397	0.0626334	0.0953062	0.354664	0.48188	0.381907	NA	NA	0.490397	0.121056	0.3755	0.0381527	0.621861	0.195025	-0.0495502	0.4876	-0.0869782	0.0588513	0.000651425	0.00761037	-0.00987816	0.00984965	0.0291383	NA	0.0106702	NA	-0.225383	NA	-0.252952	NA	23631	16	31457	31441	83992.7	21110.7	-232628	84024.7	84153.8	84024.7	84103
Maternal BMI	3 year weight	ACE-ACE	Both	No	NA	22991	22879	23045	0.116133	0.104096	0.127122	1.08095e-87	0.169714	0.116585	0.214783	1.55865e-08	-0.00610084	-0.0317508	9.19885e-05	0.378758	-0.0474808	-0.0888898	0.000739572	0.060331	1.46138	1.01214	1.89134	-0.0525334	-0.273989	0.000804071	-0.40885	-0.786916	0.00227046	0.799949	0.0229294	NA	NA	0.0438455	0.086084	0.573224	0.028271	0.737483	0.0261654	0.813563	0.0936726	NA	NA	0.0767159	0.346928	0.337659	0.0255363	0.424313	0.112852	-0.139144	0.0861433	-0.0489278	0.0374423	-0.0036014	0.00565781	-0.00784321	0.00658904	0.0182908	NA	0.0127063	NA	-0.219245	NA	-0.305227	NA	23631	16	64382	64366	162413	33681.1	-485773	162445	162574	162445	162523
Maternal BMI	3 year weight	AE-ACE	Both	No	NA	22991	22879	23045	0.116171	0.104091	0.127088	1.028e-87	0.160398	0.112038	0.1962	1.61979e-08	NA	NA	NA	NA	-0.0442275	-0.0813451	0.0040662	0.070307	1.38071	0.975902	1.72336	NA	NA	NA	-0.380711	-0.723363	0.0240978	0.802913	0.020186	NA	NA	NA	NA	0.570778	0.0271253	0.735229	0.0254504	0.831928	0.0307211	NA	NA	5.0377e-05	0.506483	0.338483	0.0243539	0.399541	0.0551166	0.119974	0.0829131	-0.0455739	0.0237072	-0.00359804	0.00565795	-0.00783981	0.0065892	0.0183047	NA	0.0127387	NA	-0.21925	NA	-0.305229	NA	23631	15	64382	64367	162413	33679.3	-485783	162443	162564	162443	162517
Paternal BMI	3 year weight	ADE-ACE	Both	No	NA	23947	23840	25019	0.105815	0.0949801	0.116211	9.54238e-85	0.145097	0.103985	0.180482	1.5391e-08	NA	NA	NA	NA	-0.0392817	-0.0754781	0.00140915	0.110366	1.37123	0.986237	1.7314	NA	NA	NA	-0.37123	-0.731402	0.0137633	0.700287	0.0774861	0.331931	0.289661	NA	NA	0.612334	0.0766091	0.707915	0.0731806	0.814523	0.0551103	NA	NA	0.173386	0.115999	0.339883	0.0252524	0.414393	0.0720692	-2.59735e-06	0.158023	-0.0402669	0.0249199	-0.0053219	0.00537434	-0.00865302	0.0064873	0.016027	NA	0.00588699	NA	-0.195511	NA	-0.28806	NA	24573	16	70393	70377	180508	39753.6	-530962	180540	180669	180540	180619
Paternal BMI	3 year weight	ADE-ACE	Male	No	NA	17401	17101	12820	0.0920323	0.0777894	0.106019	1.85398e-36	0.193894	0.125467	0.252063	0.000113358	NA	NA	NA	NA	-0.101861	-0.160963	-0.032614	0.016998	2.1068	1.33905	2.86384	NA	NA	NA	-1.1068	-1.86384	-0.339052	0.771942	0.0703641	0.0403415	2.18332	NA	NA	0.624272	0.083172	0.697642	0.0809923	0.772876	0.0714743	NA	NA	-0.000103825	0.201374	0.287493	0.0328598	0.502353	0.0923312	0.240517	0.0822617	-0.103178	0.0372271	-0.00709662	0.00720042	-0.00450483	0.00960917	0.00962646	NA	-0.00372534	NA	-0.178605	NA	-0.300316	NA	24573	16	36018	36002	96920.3	24916.3	-267038	96952.3	97082.1	96952.4	97031.2
Paternal BMI	3 year weight	ADE-ACE	Female	No	NA	16866	16585	12199	0.12109	0.105278	0.135796	1.93937e-54	0.109466	-0.0793802	0.198239	0.117375	NA	NA	NA	NA	0.0116243	-0.0791427	0.19749	0.837689	0.904003	-0.640277	1.66564	NA	NA	NA	0.0959974	-0.665644	1.64028	0.682175	0.277164	0.196064	1.79933	NA	NA	0.674178	0.250539	0.761034	0.177716	0.788721	0.133081	NA	NA	0.315017	0.138105	0.391968	0.0430954	0.320931	0.226178	-2.96256e-06	0.0974231	0.0121299	0.0617622	-0.00393151	0.00721653	-0.00997026	0.00968019	0.0216239	NA	0.0116155	NA	-0.203401	NA	-0.261764	NA	24573	16	34375	34359	92142.4	23424.4	-255207	92174.4	92304.2	92174.5	92253.3
Paternal BMI	3 year weight	ACE-ACE	Both	No	NA	23947	23840	25019	0.105861	0.0950104	0.116293	7.77619e-85	0.160621	0.107172	0.205373	1.67613e-07	-0.0108117	-0.0430188	0.0142872	0.655858	-0.0439485	-0.082304	-0.00306938	0.0864962	1.51728	1.01672	1.96074	-0.102131	-0.408313	0.130226	-0.415153	-0.799007	-0.0304054	0.710944	0.0758422	NA	NA	0.146485	0.175338	0.669802	0.0450745	0.75588	0.0330258	0.783988	0.121618	NA	NA	0.205775	0.141646	0.338527	0.0260485	0.451854	0.141253	-0.0738074	0.120564	-0.0450507	0.0268142	-0.00533065	0.00537507	-0.00866915	0.00648788	0.0159829	NA	0.00583003	NA	-0.195518	NA	-0.28807	NA	24573	16	70393	70377	180508	39753.7	-530962	180540	180669	180540	180619
Paternal BMI	3 year weight	AE-ACE	Both	No	NA	23947	23840	25019	0.105842	0.0949744	0.116218	8.40686e-85	0.147876	0.105694	0.181465	1.48079e-08	NA	NA	NA	NA	-0.0420346	-0.0764073	0.000539893	0.0852808	1.39715	0.996264	1.73719	NA	NA	NA	-0.397146	-0.737194	0.00373601	0.740767	0.0218898	NA	NA	NA	NA	0.653321	0.0241399	0.743409	0.019286	0.824794	0.0493152	NA	NA	0.160937	0.122266	0.340716	0.0253711	0.399251	0.0657299	6.7024e-05	0.136802	-0.0430874	0.0254077	-0.00532315	0.00537508	-0.00865991	0.00648785	0.0160203	NA	0.00587823	NA	-0.195514	NA	-0.288091	NA	24573	15	70393	70378	180508	39751.9	-530972	180538	180660	180538	180612
Maternal BMI	3yr BMI	ADE-ACE	Both	No	NA	22980	22879	21512	0.0974857	0.0864483	0.109503	1.77169e-62	0.18344	0.139427	0.221443	1.75151e-10	NA	NA	NA	NA	-0.0859545	-0.124998	-0.040023	0.000509105	1.88171	1.40033	2.3448	NA	NA	NA	-0.881715	-1.3448	-0.400327	0.546827	0.061911	0.73522	0.0511936	NA	NA	0.359972	0.0283778	0.33468	0.10512	0.638893	0.0412857	NA	NA	-8.91131e-06	0.122154	0.356886	0.0297557	0.670925	0.0462867	-9.04973e-06	0.254456	-0.0886908	0.0212369	-0.00365224	0.00564054	-0.0079137	0.00657455	0.0169319	NA	0.0342803	NA	-0.0681602	NA	-0.15966	NA	23631	16	62849	62833	158445	32779	-474303	158477	158606	158477	158555
Maternal BMI	3yr BMI	ADE-ACE	Male	No	NA	16183	15960	11019	0.0987772	0.0839915	0.114976	1.22901e-35	0.0992282	-0.204222	0.269177	5.54351e-08	NA	NA	NA	NA	-0.000451032	-0.171479	0.301845	0.994795	1.00457	-2.12331	2.82479	NA	NA	NA	-0.00456615	-1.82479	3.12331	0.223283	0.220341	0.919179	0.0555948	NA	NA	0.258788	0.0380753	-0.316288	0.388153	1.20126e-05	0.288083	NA	NA	4.42297e-06	0.148619	0.299824	0.0343531	0.888812	0.020888	0.269549	0.0540753	-0.000468986	0.102009	-0.00888185	0.00740783	-0.018132	0.00947598	0.00849074	NA	0.0296928	NA	-0.0774728	NA	-0.217613	NA	23631	16	32143	32127	85272.1	21018.1	-238257	85304.1	85433.3	85304.2	85382.4
Maternal BMI	3yr BMI	ADE-ACE	Female	No	NA	15640	15445	10493	0.0953624	0.0797759	0.112344	3.07751e-30	0.204595	0.120102	0.276805	0.000350585	NA	NA	NA	NA	-0.109232	-0.182905	-0.0211694	0.0283996	2.14544	1.20155	3.05542	NA	NA	NA	-1.14544	-2.05542	-0.201548	0.620162	0.0949424	0.693959	0.0966725	NA	NA	0.319906	0.0615845	0.0925302	0.350325	0.536945	0.261192	NA	NA	-0.362336	0.156826	0.380024	0.0408642	0.65981	0.146534	1.08961e-06	0.162973	-0.112782	0.0471018	0.000640569	0.00760879	-0.00966509	0.00984905	0.0272076	NA	0.0371734	NA	-0.0410238	NA	-0.0801017	NA	23631	16	30706	30690	81914.1	20534.1	-227144	81946.1	82075.2	81946.1	82024.3
Maternal BMI	3yr BMI	ACE-ACE	Both	No	NA	22980	22879	21512	0.097786	0.086751	0.109772	1.21369e-62	0.246234	0.194373	0.284102	1.24935e-08	-0.0210822	-0.0571712	-1.27655e-12	0.264743	-0.127366	-0.169348	-0.0800547	2.19632e-05	2.51809	1.91228	3.03103	-0.215595	-0.595707	-1.25492e-11	-1.3025	-1.82521	-0.775024	0.758962	0.0494973	NA	NA	0.162348	0.0924538	0.606768	0.040259	0.765713	0.0312735	0.656664	0.0701695	NA	NA	-7.69778e-06	0.118544	0.359558	0.0365935	0.648871	0.0683319	-0.129858	0.0644619	-0.131231	0.0232807	-0.00367408	0.00565627	-0.00791787	0.0065874	0.0169112	NA	0.0340631	NA	-0.0686003	NA	-0.159602	NA	23631	16	62849	62833	158473	32807.4	-474275	158505	158634	158505	158584
Maternal BMI	3yr BMI	AE-ACE	Both	No	NA	22980	22879	21512	0.0981956	0.0872536	0.110215	4.09553e-63	0.232871	0.173372	0.271973	2.37029e-08	NA	NA	NA	NA	-0.134676	-0.17513	-0.0746317	4.2257e-05	2.3715	1.73994	2.8814	NA	NA	NA	-1.3715	-1.8814	-0.739941	0.798377	0.020596	NA	NA	NA	NA	0.577498	0.0272398	0.741358	0.0246795	0.724709	0.0242827	NA	NA	-2.6864e-06	0.093261	0.377553	0.0351941	0.583361	0.0465232	2.07248e-06	0.107337	-0.138711	0.0206188	-0.00366103	0.00565827	-0.00789401	0.006589	0.0169951	NA	0.0339831	NA	-0.0691656	NA	-0.15963	NA	23631	15	62849	62834	158475	32806.6	-474284	158505	158626	158505	158578
Paternal BMI	3yr BMI	ADE-ACE	Both	No	NA	23938	23840	23319	0.0870196	0.0766279	0.0980415	1.81454e-56	0.18059	0.123613	0.21791	1.36607e-09	NA	NA	NA	NA	-0.0935705	-0.131924	-0.035551	0.000509109	2.07528	1.4027	2.58897	NA	NA	NA	-1.07528	-1.58897	-0.402697	0.556062	0.0754025	0.627565	0.0964381	NA	NA	0.521882	0.0491928	0.597984	0.0759513	0.660427	0.0415971	NA	NA	5.0175e-06	0.185318	0.362645	0.0315273	0.649532	0.0500173	6.57747e-07	0.0753014	-0.09593	0.0225516	-0.00528818	0.00536817	-0.00862253	0.00648239	0.0130302	NA	0.0319602	NA	-0.0509273	NA	-0.13348	NA	24573	16	68693	68677	176121	38766.8	-518163	176153	176283	176153	176232
Paternal BMI	3yr BMI	ADE-ACE	Male	No	NA	17371	17101	11951	0.0864115	0.0722346	0.102126	3.26656e-30	0.244543	0.130093	0.30412	1.28116e-06	NA	NA	NA	NA	-0.158131	-0.219882	-0.0465139	3.33362e-05	2.82998	1.48984	3.71489	NA	NA	NA	-1.82998	-2.71489	-0.489837	0.681075	0.116985	0.483187	0.268471	NA	NA	0.538547	0.115112	0.593819	0.173974	0.614643	0.127906	NA	NA	-2.80464e-06	0.156504	0.309531	0.0378516	0.718109	0.0932663	0.146899	0.14581	-0.160155	0.0411579	-0.0068385	0.00719885	-0.00487232	0.00960588	0.00875571	NA	0.020777	NA	-0.0618668	NA	-0.168133	NA	24573	16	35149	35133	94610.8	24344.8	-260563	94642.8	94772.6	94642.8	94721.7
Paternal BMI	3yr BMI	ADE-ACE	Female	No	NA	16840	16585	11368	0.0875941	0.0721156	0.102896	6.7933e-29	0.189039	0.0264365	0.26441	0.000591582	NA	NA	NA	NA	-0.101445	-0.177493	0.0605569	0.0498684	2.15813	0.392627	3.12415	NA	NA	NA	-1.15813	-2.12415	0.607373	0.581433	0.169934	0.506511	0.320148	NA	NA	0.603132	0.122404	0.701419	0.121499	0.540541	0.262423	NA	NA	0.363947	0.144104	0.385893	0.043129	0.650253	0.153804	3.34373e-06	0.125302	-0.10585	0.0496969	-0.00390777	0.00721517	-0.00981062	0.00967703	0.0182311	NA	0.0437642	NA	-0.0150762	NA	-0.0797805	NA	24573	16	33544	33528	89831.5	22775.5	-249117	89863.5	89993.2	89863.5	89942.4
Paternal BMI	3yr BMI	ACE-ACE	Both	No	NA	23938	23840	23319	0.0866312	0.0761571	0.097544	6.0082e-56	0.141749	0.00472118	0.207536	3.2403e-10	-0.0111017	-0.0401065	0.0406337	0.685262	-0.0440157	-0.105588	0.0426241	0.256812	1.63623	0.0522745	2.44553	-0.128149	-0.466347	0.475326	-0.508082	-1.25501	0.493748	0.401215	0.156066	NA	NA	0.433983	0.0733615	0.791324	0.0414681	0.825116	0.018483	0.59033	0.124636	NA	NA	-0.0372259	0.67041	0.349198	0.0285529	0.706596	0.075123	-0.0255809	0.0630815	-0.0451208	0.0379461	-0.00532013	0.00537473	-0.00871266	0.00648774	0.0131637	NA	0.0322101	NA	-0.0501487	NA	-0.133629	NA	24573	16	68693	68677	176117	38762.9	-518167	176149	176279	176149	176228
Paternal BMI	3yr BMI	AE-ACE	Both	No	NA	23938	23840	23319	0.0874253	0.0770168	0.0984854	7.42798e-57	0.212578	0.162629	0.249488	2.70642e-08	NA	NA	NA	NA	-0.125152	-0.163601	-0.0741185	6.45554e-05	2.43154	1.81259	2.97814	NA	NA	NA	-1.43154	-1.97814	-0.812587	0.732837	0.0225795	NA	NA	NA	NA	0.662528	0.0243319	0.750526	0.0186409	0.721011	0.0255791	NA	NA	4.04983e-06	0.124509	0.383368	0.0368854	0.58015	0.0493432	9.305e-07	0.0630364	-0.128231	0.0197429	-0.00524897	0.00537448	-0.00860024	0.00648677	0.0129183	NA	0.031836	NA	-0.0520948	NA	-0.133144	NA	24573	15	68693	68678	176127	38770.9	-518167	176157	176279	176157	176231
Maternal BMI	5 year weight	ADE-ACE	Both	No	NA	22954	22879	18504	0.180984	0.168153	0.194114	1.30421e-164	0.140996	0.0872149	0.199505	0.000388473	NA	NA	NA	NA	0.0399873	-0.0193667	0.094501	0.298349	0.779056	0.482913	1.10915	NA	NA	NA	0.220944	-0.109155	0.517087	0.599102	0.0555941	0.688057	0.0559693	NA	NA	0.370279	0.031807	0.371189	0.108232	0.536123	0.19773	NA	NA	0.350035	0.100041	0.521169	0.0393371	0.470692	0.137236	0.234881	0.0652138	0.0412474	0.0406189	-0.0035412	0.00564561	-0.00772954	0.00657886	0.0107623	NA	0.00882156	NA	-0.251521	NA	-0.356464	NA	23631	16	59841	59825	149739	30089.2	-452717	149771	149900	149771	149849
Maternal BMI	5 year weight	ADE-ACE	Male	No	NA	16128	15960	9445	0.1714	0.153539	0.188475	1.16714e-81	0.137939	0.0323657	0.225434	0.0587865	NA	NA	NA	NA	0.0334616	-0.0562569	0.137071	0.639232	0.804775	0.201452	1.332	NA	NA	NA	0.195225	-0.331996	0.798548	0.53124	0.106662	0.778036	0.0779541	NA	NA	0.274546	0.0498653	-0.169296	0.425604	0.576517	0.350091	NA	NA	-0.302524	0.207401	0.399762	0.0433037	0.519308	0.25404	0.311937	0.0888391	0.0347498	0.0674703	-0.00904916	0.00742503	-0.0180675	0.00948582	0.00497013	NA	0.00573544	NA	-0.287453	NA	-0.443402	NA	23631	16	30569	30553	80710.3	19604.3	-226968	80742.3	80871.4	80742.3	80820.6
Maternal BMI	5 year weight	ADE-ACE	Female	No	NA	15609	15445	9059	0.194716	0.177152	0.213414	2.406e-98	0.060889	-0.03991	0.173834	0.404296	NA	NA	NA	NA	0.133827	0.0214747	0.235499	0.049288	0.312707	-0.207465	0.892132	NA	NA	NA	0.687293	0.107868	1.20747	0.668714	0.0902805	0.644966	0.108618	NA	NA	0.325329	0.0663803	0.122829	0.358912	0.5506	0.177131	NA	NA	0.436643	0.101213	0.611728	0.0612431	0.182108	0.214936	0.210973	0.106037	0.138108	0.0741912	0.000737644	0.00761302	-0.00960241	0.00985406	0.0140071	NA	-0.00164593	NA	-0.218493	NA	-0.230781	NA	23631	16	29272	29256	77815.2	19303.2	-216802	77847.2	77976.3	77847.2	77925.5
Maternal BMI	5 year weight	ACE-ACE	Both	No	NA	22954	22879	18504	0.181048	0.168168	0.194055	4.28343e-164	0.142618	0.0807426	0.222795	0.00166967	-0.00236933	-0.0271051	0.00629477	0.0999692	0.0407989	-0.0282548	0.100336	0.324051	0.787738	0.449703	1.22772	-0.0130868	-0.147555	0.034568	0.225349	-0.154647	0.552501	0.799645	0.0206015	NA	NA	0.0115986	0.0780327	0.575119	0.0271991	0.739236	0.0249461	0.654089	0.117783	NA	NA	0.298722	0.097829	0.521765	0.0391681	0.356704	0.119777	-0.204277	0.0655229	0.0420465	0.0423624	-0.00357664	0.0056565	-0.00774968	0.0065881	0.0107175	NA	0.00874611	NA	-0.251522	NA	-0.356436	NA	23631	16	59841	59825	149760	30109.9	-452697	149792	149921	149792	149870
Maternal BMI	5 year weight	AE-ACE	Both	No	NA	22954	22879	18504	0.181054	0.168161	0.194083	3.93952e-164	0.138881	0.0818099	0.206254	0.00055016	NA	NA	NA	NA	0.0421732	-0.0251881	0.0995301	0.292053	0.767068	0.451279	1.13785	NA	NA	NA	0.232932	-0.137851	0.548721	0.799958	0.0203394	NA	NA	NA	NA	0.574806	0.0270662	0.738952	0.0248669	0.661779	0.100124	NA	NA	0.294124	0.092285	0.521523	0.0391341	0.34722	0.0986283	0.201671	0.0630242	0.0434625	0.0407815	-0.00357569	0.00565667	-0.00774921	0.00658828	0.0107172	NA	0.00874637	NA	-0.251522	NA	-0.356438	NA	23631	15	59841	59826	149760	30107.9	-452707	149790	149911	149790	149863
Paternal BMI	5 year weight	ADE-ACE	Both	No	NA	23912	23840	19725	0.170074	0.158945	0.182313	1.62185e-179	0.128327	0.0752304	0.178026	9.10247e-05	NA	NA	NA	NA	0.0417478	-0.00920457	0.0963391	0.204967	0.754532	0.440136	1.05445	NA	NA	NA	0.245468	-0.0544529	0.559864	0.706772	0.0741692	0.316954	0.291186	NA	NA	0.612888	0.0736418	0.70846	0.0701633	0.655404	0.100425	NA	NA	0.307968	0.0832391	0.517855	0.0380996	0.363135	0.0956737	0.186843	0.0646143	0.0427911	0.033234	-0.00520031	0.0053748	-0.00850128	0.00648788	0.00837514	NA	0.00161708	NA	-0.225224	NA	-0.314975	NA	24573	16	65099	65083	165745	35578.5	-492206	165777	165906	165777	165855
Paternal BMI	5 year weight	ADE-ACE	Male	No	NA	17300	17101	10074	0.156844	0.140118	0.172609	1.18183e-81	0.144533	0.0377816	0.219134	0.0140749	NA	NA	NA	NA	0.0123101	-0.0630044	0.117711	0.843936	0.921513	0.257915	1.40591	NA	NA	NA	0.0784866	-0.40591	0.742085	0.779033	0.0383464	0.000116065	0.762627	NA	NA	0.616809	0.0476085	0.690497	0.0485059	0.739002	0.133731	NA	NA	0.129212	0.326427	0.400504	0.0435308	0.371059	0.160009	0.308306	0.0679371	0.0124679	0.0632842	-0.00705234	0.0072014	-0.00435862	0.00961079	0.00261699	NA	0.00202499	NA	-0.262515	NA	-0.387949	NA	24573	16	33272	33256	89146	22634	-247052	89178	89307.7	89178	89256.9
Paternal BMI	5 year weight	ADE-ACE	Female	No	NA	16782	16585	9651	0.185808	0.169532	0.202791	6.88297e-105	0.0154709	-0.0967849	0.128696	0.806405	NA	NA	NA	NA	0.170338	0.0571633	0.283541	0.00724203	0.0832626	-0.522292	0.698234	NA	NA	NA	0.916737	0.301766	1.52229	0.695545	0.0442024	-7.85792e-06	0.871098	NA	NA	0.688803	0.0441599	0.771044	0.0300799	0.592447	0.134725	NA	NA	0.430458	0.0934483	0.614175	0.060941	0.0444857	0.179223	0.179566	0.111787	0.177762	0.0655646	-0.00373052	0.00721583	-0.00996353	0.00968125	0.011961	NA	-0.00929804	NA	-0.177847	NA	-0.197386	NA	24573	16	31827	31811	84956.7	21334.7	-236634	84988.7	85118.5	84988.7	85067.6
Paternal BMI	5 year weight	ACE-ACE	Both	No	NA	23912	23840	19725	0.170117	0.158989	0.182411	1.13076e-179	0.191834	0.128776	0.239281	7.80039e-05	-0.0480721	-0.0813562	-0.0157589	0.0226037	0.0263548	-0.0201027	0.0756391	0.409346	1.12766	0.751507	1.41672	-0.282583	-0.480354	-0.0917656	0.154922	-0.123656	0.43917	0.693142	0.0467919	NA	NA	-0.189797	0.075346	0.677576	0.0309469	0.761464	0.0220338	0.407196	0.293032	NA	NA	0.397709	0.0881877	0.521281	0.0381798	0.55352	0.138765	0.253282	0.0608824	0.0270146	0.0322604	-0.00523697	0.00537555	-0.00853586	0.00648831	0.00828989	NA	0.00182684	NA	-0.225277	NA	-0.314954	NA	24573	16	65099	65083	165742	35575.6	-492209	165774	165903	165774	165853
Paternal BMI	5 year weight	AE-ACE	Both	No	NA	23912	23840	19725	0.170092	0.158917	0.182339	1.36956e-179	0.12923	0.0754384	0.178751	8.49855e-05	NA	NA	NA	NA	0.0408624	-0.00925953	0.0957453	0.215833	0.759763	0.439307	1.05547	NA	NA	NA	0.240237	-0.055473	0.560693	0.74358	0.0218486	NA	NA	NA	NA	0.65018	0.0242893	0.74094	0.0196795	0.667754	0.093388	NA	NA	0.302299	0.0844445	0.517937	0.0385188	0.347588	0.0882845	0.182296	0.0652301	0.0418825	0.034084	-0.0052015	0.00537556	-0.00850764	0.00648854	0.00838061	NA	0.00162979	NA	-0.225229	NA	-0.314973	NA	24573	15	65099	65084	165745	35576.7	-492216	165775	165896	165775	165849
Maternal BMI	5yr BMI	ADE-ACE	Both	No	NA	22949	22879	18194	0.1642	0.151285	0.176802	2.37808e-140	0.135067	0.0603849	0.194056	0.00105598	NA	NA	NA	NA	0.0291328	-0.0319372	0.102114	0.332707	0.822578	0.380188	1.19682	NA	NA	NA	0.177422	-0.196817	0.619812	0.595091	0.0554999	0.692016	0.054885	NA	NA	0.36937	0.0312021	0.368069	0.106961	0.674807	0.0677133	NA	NA	1.04709e-05	0.171127	0.541814	0.0440933	0.453939	0.108876	-0.0331009	0.430778	0.0300508	0.0334615	-0.00363197	0.00564541	-0.00795578	0.00657879	0.00360581	NA	0.0117555	NA	-0.069678	NA	-0.165413	NA	23631	16	59531	59515	149125	30094.6	-450210	149157	149286	149157	149235
Maternal BMI	5yr BMI	ADE-ACE	Male	No	NA	16122	15960	9301	0.152865	0.135159	0.16899	4.83642e-69	0.164912	0.0257728	0.242091	0.00644715	NA	NA	NA	NA	-0.0120471	-0.0906823	0.110271	0.782561	1.07881	0.298116	1.60256	NA	NA	NA	-0.0788085	-0.602558	0.701884	0.512644	0.11265	0.791614	0.0771317	NA	NA	0.271009	0.0459552	-0.199922	0.407684	0.546134	0.174533	NA	NA	1.16984e-05	0.277531	0.458062	0.0551593	0.64338	0.135768	0.216125	0.123975	-0.0125112	0.045082	-0.00901424	0.007424	-0.0182	0.00948481	0.000709703	NA	0.0133601	NA	-0.0655158	NA	-0.195718	NA	23631	16	30425	30409	80525.2	19707.2	-225703	80557.2	80686.3	80557.2	80635.5
Maternal BMI	5yr BMI	ADE-ACE	Female	No	NA	15604	15445	8893	0.177136	0.158391	0.194812	7.91719e-82	0.0899329	-0.116177	0.201865	0.302144	NA	NA	NA	NA	0.087203	-0.0255853	0.289816	0.254258	0.507706	-0.649907	1.13978	NA	NA	NA	0.492294	-0.139782	1.64991	0.659656	0.0938753	0.654862	0.109783	NA	NA	0.323866	0.0667433	0.114724	0.365882	0.635561	0.176782	NA	NA	0.354886	0.153411	0.580093	0.0648477	0.272666	0.249995	3.3454e-07	0.293111	0.090004	0.0832378	0.00060611	0.00761261	-0.00973695	0.00985369	0.00491207	NA	0.00627882	NA	-0.0549319	NA	-0.092547	NA	23631	16	29106	29090	77297.2	19117.2	-215648	77329.2	77458.3	77329.2	77407.5
Maternal BMI	5yr BMI	ACE-ACE	Both	No	NA	22949	22879	18194	0.164445	0.151499	0.177096	5.69416e-140	0.144132	0.0512374	0.238275	0.00234496	-6.47727e-15	-0.0045949	0.00804906	1	0.0203137	-0.0686528	0.110152	0.588858	0.876471	0.318726	1.45097	-3.93886e-14	-0.0279687	0.0487632	0.123529	-0.421279	0.670939	0.799599	0.0203902	NA	NA	-1.49328e-10	0.092886	0.575366	0.0270985	0.739448	0.0248249	0.712824	0.025546	NA	NA	1.77864e-05	0.145442	0.566352	0.0421491	0.36051	0.0980135	4.33761e-05	0.243153	0.0209333	0.0407175	-0.00365879	0.00565692	-0.00797239	0.00658858	0.00365964	NA	0.0117874	NA	-0.0706227	NA	-0.164658	NA	23631	16	59531	59515	149146	30116	-450189	149178	149307	149178	149256
Maternal BMI	5yr BMI	AE-ACE	Both	No	NA	22949	22879	18194	0.164445	0.151502	0.177083	5.8758e-140	0.14413	0.0543989	0.233699	0.0023028	NA	NA	NA	NA	0.0203159	-0.0702346	0.10878	0.588858	0.876458	0.336578	1.42902	NA	NA	NA	0.123542	-0.429016	0.663422	0.799599	0.0204055	NA	NA	NA	NA	0.575367	0.0271182	0.739449	0.0248424	0.712825	0.0254921	NA	NA	-5.92187e-06	0.146566	0.566352	0.0419094	0.360505	0.0971879	1.89477e-05	0.23922	0.0209354	0.0403828	-0.00365888	0.00565686	-0.0079725	0.00658857	0.0036596	NA	0.0117874	NA	-0.0706216	NA	-0.164657	NA	23631	15	59531	59516	149146	30114	-450199	149176	149297	149176	149249
Paternal BMI	5yr BMI	ADE-ACE	Both	No	NA	23904	23840	19393	0.150909	0.140084	0.163452	5.76531e-146	0.123032	0.0380969	0.193015	0.00274145	NA	NA	NA	NA	0.0278772	-0.0413615	0.115158	0.393578	0.815271	0.242662	1.28122	NA	NA	NA	0.184729	-0.281221	0.757338	0.666466	0.0816	0.441629	0.205693	NA	NA	0.580013	0.0719549	0.674492	0.0808668	0.697582	0.0322671	NA	NA	-2.66689e-05	0.160892	0.580193	0.0453484	0.369207	0.115654	6.24916e-06	0.0921721	0.0285736	0.0361679	-0.00533385	0.00537386	-0.00877562	0.0064872	-0.000941933	NA	0.00367905	NA	-0.0592699	NA	-0.125508	NA	24573	16	64767	64751	165145	35642.5	-489449	165177	165306	165177	165255
Paternal BMI	5yr BMI	ADE-ACE	Male	No	NA	17290	17101	9918	0.142563	0.126684	0.158279	1.7096e-71	0.202619	0.0516698	0.292326	0.0105368	NA	NA	NA	NA	-0.0600558	-0.152915	0.0891975	0.308083	1.42126	0.393195	2.10897	NA	NA	NA	-0.421256	-1.10897	0.606805	0.735941	0.133424	0.359633	0.462139	NA	NA	0.562748	0.138587	0.628309	0.183366	0.623921	0.136299	NA	NA	7.41286e-06	0.166806	0.490201	0.0669991	0.55064	0.153397	0.228636	0.116419	-0.0608079	0.0525884	-0.00708693	0.00720212	-0.00456412	0.00960937	-0.00471773	NA	0.0115096	NA	-0.0633541	NA	-0.151404	NA	24573	16	33116	33100	88928.6	22728.6	-245693	88960.6	89090.3	88960.6	89039.5
Paternal BMI	5yr BMI	ADE-ACE	Female	No	NA	16776	16585	9475	0.160775	0.144303	0.177757	2.86832e-79	0.136207	0.0173054	0.240383	0.0446126	NA	NA	NA	NA	0.0245672	-0.0829096	0.14195	0.667024	0.847195	0.115358	1.52892	NA	NA	NA	0.152805	-0.528919	0.884642	0.698366	0.0438006	0.000127409	0.899108	NA	NA	0.685987	0.0441016	0.769117	0.0304128	0.5823	0.169298	NA	NA	0.366353	0.134652	0.580313	0.0637252	0.390074	0.164172	-7.65694e-06	0.149852	0.0256364	0.060793	-0.0037905	0.00721652	-0.00982513	0.0096802	0.00117407	NA	-0.00570582	NA	-0.0223373	NA	-0.0566445	NA	24573	16	31651	31635	84464.2	21194.2	-235347	84496.2	84625.9	84496.2	84575.1
Paternal BMI	5yr BMI	ACE-ACE	Both	No	NA	23904	23840	19393	0.1508	0.140011	0.163379	1.02626e-145	0.159816	0.0669415	0.216766	0.000754819	-0.039047	-0.0735643	-2.02187e-11	0.0863006	0.0300316	-0.0242202	0.0961695	0.315119	1.05978	0.437777	1.45001	-0.258932	-0.495124	-1.09557e-10	0.199148	-0.163233	0.63527	0.579833	0.104688	NA	NA	0.325537	0.0904035	0.730348	0.0454363	0.794693	0.025699	0.597386	0.0793223	NA	NA	7.55134e-05	0.450911	0.534759	0.0467478	0.551246	0.10995	-0.119946	0.0591658	0.0307831	0.0308421	-0.00537834	0.00537558	-0.00884737	0.00648834	-0.00107031	NA	0.00373317	NA	-0.0563699	NA	-0.12759	NA	24573	16	64767	64751	165142	35640.5	-489452	165174	165304	165175	165253
Paternal BMI	5yr BMI	AE-ACE	Both	No	NA	23904	23840	19393	0.15088	0.140022	0.16343	1.26235e-145	0.11937	0.0330693	0.204795	0.00372788	NA	NA	NA	NA	0.0315102	-0.051847	0.120285	0.378767	0.791157	0.214327	1.35151	NA	NA	NA	0.208843	-0.351511	0.785673	0.742067	0.021926	NA	NA	NA	NA	0.651951	0.02427	0.742353	0.0195054	0.709332	0.0248825	NA	NA	-1.13419e-05	0.153221	0.593294	0.039218	0.321723	0.0992019	9.66975e-07	0.0879571	0.0322949	0.0381588	-0.00533071	0.00537545	-0.0087837	0.0064884	-0.000951411	NA	0.00364169	NA	-0.0599971	NA	-0.125013	NA	24573	15	64767	64752	165145	35641.4	-489459	165175	165297	165175	165249
Maternal BMI	6 Month BMI	ADE-ACE	Both	No	NA	23099	22879	35913	0.0983962	0.0899844	0.107421	9.34675e-107	0.0617629	0.0192571	0.103205	0.023619	NA	NA	NA	NA	0.0366333	-0.0050799	0.0796667	0.173205	0.627696	0.194684	1.05447	NA	NA	NA	0.372304	-0.0544696	0.805316	0.603914	0.0548492	0.683282	0.0562646	NA	NA	0.371413	0.0319535	0.375076	0.107717	0.816731	0.0444785	NA	NA	-0.211224	0.069446	0.454835	0.0244126	0.204542	0.0904295	0.130258	0.0529737	0.0377844	0.02764	-0.00329479	0.00564648	-0.00753709	0.00657978	0.0123906	NA	0.000828291	NA	-0.233792	NA	-0.319358	NA	23631	16	77250	77234	198210	43742.2	-579560	198242	198371	198242	198320
Maternal BMI	6 Month BMI	ADE-ACE	Male	No	NA	16398	15960	18337	0.102818	0.0905352	0.114669	1.86852e-62	0.066038	-0.062147	0.11966	0.138046	NA	NA	NA	NA	0.0367798	-0.0175461	0.164092	0.440586	0.642282	-0.583289	1.17204	NA	NA	NA	0.357718	-0.17204	1.58329	0.530781	0.106429	0.778121	0.0776854	NA	NA	0.275115	0.0478559	-0.164604	0.405793	0.881194	0.0830134	NA	NA	-0.0930984	0.279453	0.354658	0.0274984	0.248833	0.186402	-0.0561176	0.234514	0.0381974	0.0495494	-0.00858499	0.00742509	-0.0176581	0.00948666	0.0132419	NA	0.0115328	NA	-0.254172	NA	-0.34434	NA	23631	16	39461	39445	105781	26890.8	-291443	105813	105942	105813	105891
Maternal BMI	6 Month BMI	ADE-ACE	Female	No	NA	15847	15445	17576	0.0949714	0.0835315	0.107354	6.49948e-55	0.0324776	-0.0700769	0.12906	0.562968	NA	NA	NA	NA	0.0624938	-0.032213	0.166548	0.261585	0.341973	-0.769069	1.36143	NA	NA	NA	0.658027	-0.361428	1.76907	0.665271	0.0912386	0.648322	0.108345	NA	NA	0.325582	0.0659319	0.124293	0.35559	0.752286	0.0661377	NA	NA	0.307915	0.0803642	0.523424	0.0380376	0.0976373	0.170126	0.171888	0.0724525	0.064499	0.057843	0.00086996	0.00761323	-0.00974134	0.00985389	0.0125923	NA	-0.0173189	NA	-0.204614	NA	-0.303414	NA	23631	16	37789	37773	101743	26196.6	-278643	101775	101904	101775	101853
Maternal BMI	6 Month BMI	ACE-ACE	Both	No	NA	23099	22879	35913	0.0984874	0.0900169	0.107512	1.14604e-106	0.0636014	0.0178074	0.109506	0.0375499	-0.00119816	-0.0155952	0.00348564	0.260094	0.0360841	-0.00660652	0.0801542	0.198787	0.645782	0.179604	1.11537	-0.0121656	-0.15605	0.0361205	0.366383	-0.0696554	0.817177	0.800111	0.0205548	NA	NA	0.00987344	0.0800854	0.574547	0.0272488	0.738742	0.0250625	0.831595	0.0368957	NA	NA	0.197135	0.069769	0.455084	0.0245488	0.158981	0.0790733	-0.121351	0.0549848	0.0371856	0.0289478	-0.00332057	0.00565702	-0.007549	0.0065887	0.0123912	NA	0.000816299	NA	-0.233797	NA	-0.319356	NA	23631	16	77250	77234	198230	43762.1	-579541	198262	198391	198262	198340
Maternal BMI	6 Month BMI	AE-ACE	Both	No	NA	23099	22879	35913	0.098489	0.0900273	0.107515	1.1267e-106	0.0618003	0.0187408	0.10421	0.0247806	NA	NA	NA	NA	0.0366887	-0.00542207	0.0800813	0.181208	0.627484	0.188421	1.05769	NA	NA	NA	0.372516	-0.0576938	0.811579	0.800288	0.0204214	NA	NA	NA	NA	0.574387	0.0272045	0.738596	0.0250435	0.832938	0.0343317	NA	NA	0.19566	0.0686328	0.454936	0.0244803	0.154445	0.0686307	0.120245	0.0542119	0.0378086	0.0282715	-0.00332094	0.00565702	-0.00754962	0.00658874	0.0123943	NA	0.00082116	NA	-0.233796	NA	-0.319357	NA	23631	15	77250	77235	198230	43760.2	-579551	198260	198381	198260	198334
Paternal BMI	6 Month BMI	ADE-ACE	Both	No	NA	24059	23840	39529	0.0750799	0.0669014	0.0837051	2.28204e-70	0.0521961	0.0080696	0.0886253	0.0297833	NA	NA	NA	NA	0.0228838	-0.0128062	0.0672971	0.313592	0.695207	0.105912	1.17581	NA	NA	NA	0.304793	-0.175807	0.894088	0.687776	0.0919458	0.373076	0.299034	NA	NA	0.602761	0.0874577	0.698628	0.0875373	0.829419	0.0293726	NA	NA	0.244239	0.0531513	0.462533	0.0227223	0.151782	0.070647	-4.64069e-06	0.0894733	0.0234576	0.0238951	-0.00515561	0.00537423	-0.0084977	0.0064877	0.0110092	NA	-0.00224355	NA	-0.199875	NA	-0.302141	NA	24573	16	84903	84887	221137	51362.6	-637020	221169	221298	221169	221248
Paternal BMI	6 Month BMI	ADE-ACE	Male	No	NA	17644	17101	20211	0.0713218	0.0602019	0.0834417	9.91205e-34	0.0908903	-0.0193667	0.137123	0.031557	NA	NA	NA	NA	-0.0195685	-0.0654819	0.0910732	0.630173	1.27437	-0.269064	1.93482	NA	NA	NA	-0.274369	-0.93482	1.26906	0.777579	0.0388106	0.000333591	2.05845	NA	NA	0.618624	0.0478735	0.692385	0.0483305	0.889948	0.0445896	NA	NA	0.130268	0.166339	0.356065	0.0271869	0.233778	0.10132	4.88022e-06	0.346872	-0.0198197	0.0398869	-0.00690081	0.00720183	-0.00442518	0.00961132	0.0089504	NA	0.005138	NA	-0.213865	NA	-0.311265	NA	24573	16	43409	43393	117878	31092.3	-320799	117910	118040	117910	117989
Paternal BMI	6 Month BMI	ADE-ACE	Female	No	NA	17105	16585	19318	0.0791719	0.0681736	0.0908133	5.37019e-43	-0.0447997	-0.11916	0.0222747	0.30757	NA	NA	NA	NA	0.123972	0.057347	0.199239	0.00495486	-0.565853	-1.54114	0.285444	NA	NA	NA	1.56585	0.714556	2.54114	0.692605	0.0444832	0.000119404	0.743598	NA	NA	0.691701	0.0440771	0.772831	0.0296746	0.739952	0.0660461	NA	NA	0.34199	0.0696434	0.523957	0.0377971	-0.129366	0.125352	0.156354	0.073307	0.129386	0.0453428	-0.00376412	0.00721596	-0.0100692	0.00968118	0.0135555	NA	-0.0192612	NA	-0.177925	NA	-0.300449	NA	24573	16	41494	41478	112149	29192.9	-307169	112181	112311	112181	112260
Paternal BMI	6 Month BMI	ACE-ACE	Both	No	NA	24059	23840	39529	0.0750686	0.0668669	0.0836743	2.44555e-70	0.0517087	-0.00890192	0.100089	0.0445224	6.188e-12	-0.00880055	0.0504942	1	0.0233599	-0.0117982	0.0714561	0.312875	0.688819	-0.122766	1.33194	8.24312e-11	-0.117499	0.738441	0.311181	-0.157033	0.95982	0.739899	0.0219671	NA	NA	-8.45815e-06	0.291963	0.654316	0.0241689	0.744241	0.0192164	0.831802	0.0281405	NA	NA	0.242061	0.0528868	0.463154	0.0225535	0.139772	0.0630759	-7.31602e-07	0.0945132	0.0239447	0.0239311	-0.00515588	0.00537494	-0.00850695	0.00648816	0.0110093	NA	-0.00224084	NA	-0.199874	NA	-0.302138	NA	24573	16	84903	84887	221137	51363	-637020	221169	221299	221169	221248
Paternal BMI	6 Month BMI	AE-ACE	Both	No	NA	24059	23840	39529	0.0750685	0.0668788	0.0836825	2.46781e-70	0.051707	0.00823455	0.0887044	0.0313802	NA	NA	NA	NA	0.0233616	-0.0136745	0.0672254	0.310183	0.688797	0.109194	1.18613	NA	NA	NA	0.311203	-0.186129	0.890806	0.739896	0.0220416	NA	NA	NA	NA	0.654318	0.02425	0.744243	0.0192791	0.831802	0.028275	NA	NA	0.242063	0.0531752	0.463156	0.0226574	0.139768	0.0631216	2.6982e-06	0.0867514	0.0239464	0.0239466	-0.00515579	0.00537503	-0.00850687	0.00648829	0.0110093	NA	-0.0022408	NA	-0.199874	NA	-0.302138	NA	24573	15	84903	84888	221137	51361	-637030	221167	221289	221167	221241
Maternal BMI	6 month weight	ADE-ACE	Both	No	NA	23099	22879	36171	0.099191	0.0906362	0.108341	1.68246e-105	0.0760416	0.0320355	0.121973	0.0056399	NA	NA	NA	NA	0.0231494	-0.022427	0.0664792	0.390166	0.766618	0.325717	1.22932	NA	NA	NA	0.233382	-0.229323	0.674283	0.599942	0.0556357	0.687342	0.0560203	NA	NA	0.370324	0.0315677	0.371389	0.107364	0.702672	0.0629327	NA	NA	0.365189	0.045222	0.493901	0.0254502	0.253496	0.0940258	0.208541	0.0356541	0.0238774	0.0279023	-0.00332563	0.00564599	-0.00754729	0.00657922	0.0256705	NA	0.0150299	NA	-0.663847	NA	-0.775408	NA	23631	16	77508	77492	198630	43646.1	-581739	198662	198791	198662	198740
Maternal BMI	6 month weight	ADE-ACE	Male	No	NA	16400	15960	18443	0.0984544	0.0859699	0.110785	1.06128e-55	0.0839627	0.00187066	0.160324	0.110151	NA	NA	NA	NA	0.0144918	-0.0608672	0.0977098	0.773439	0.852807	0.0131469	1.64056	NA	NA	NA	0.147193	-0.640565	0.986853	0.508473	0.118836	0.793231	0.0806415	NA	NA	0.273908	0.0466688	-0.174874	0.400977	0.767435	0.147809	NA	NA	-0.275243	0.127809	0.413852	0.0313631	0.330254	0.222014	0.20424	0.0780738	0.0150519	0.052107	-0.0086444	0.00742357	-0.0175809	0.00948614	0.0281292	NA	0.0196909	NA	-0.650505	NA	-0.779535	NA	23631	16	39567	39551	106200	27098.2	-292091	106232	106361	106232	106311
Maternal BMI	6 month weight	ADE-ACE	Female	No	NA	15848	15445	17728	0.10208	0.0911732	0.114554	4.38311e-64	0.0536134	-0.0380402	0.143117	0.320509	NA	NA	NA	NA	0.0484669	-0.0400608	0.141217	0.364214	0.525208	-0.39532	1.4013	NA	NA	NA	0.474792	-0.401296	1.39532	0.668571	0.0899296	0.645137	0.107282	NA	NA	0.325223	0.0646082	0.122383	0.349567	0.66939	0.0873334	NA	NA	0.386693	0.0679219	0.54626	0.0375687	0.160382	0.161611	0.208882	0.0605762	0.0500195	0.0551868	0.000908357	0.00761323	-0.00975064	0.00985393	0.0246573	NA	0.00455633	NA	-0.652857	NA	-0.771581	NA	23631	16	37941	37925	101947	26096.5	-279970	101979	102108	101979	102057
Maternal BMI	6 month weight	ACE-ACE	Both	No	NA	23099	22879	36171	0.099204	0.0906331	0.108407	2.09394e-105	0.080804	0.0321728	0.141355	0.020824	-0.00528498	-0.0276837	0.0072507	0.00277447	0.023685	-0.0242084	0.0671898	0.40569	0.814524	0.326438	1.43164	-0.0532739	-0.277072	0.0737951	0.23875	-0.246725	0.68134	0.7992	0.0213053	NA	NA	0.0263283	0.0734012	0.575301	0.0275936	0.73942	0.0252747	0.726754	0.0531161	NA	NA	0.353737	0.0438217	0.494458	0.0254936	0.202212	0.0914385	-0.200734	0.035532	0.0244078	0.029238	-0.00334582	0.00565681	-0.00755374	0.00658849	0.0256612	NA	0.0150016	NA	-0.663848	NA	-0.775391	NA	23631	16	77508	77492	198650	43666.4	-581718	198682	198812	198682	198761
Maternal BMI	6 month weight	AE-ACE	Both	No	NA	23099	22879	36171	0.0991979	0.0906419	0.108394	2.08687e-105	0.072491	0.03117	0.115699	0.00752863	NA	NA	NA	NA	0.0267069	-0.0163245	0.0676487	0.322381	0.730771	0.317961	1.16836	NA	NA	NA	0.269229	-0.168363	0.682039	0.800436	0.0203836	NA	NA	NA	NA	0.574198	0.0271675	0.738418	0.0250348	0.735244	0.0435156	NA	NA	0.348977	0.0410307	0.494062	0.0254478	0.181129	0.0670832	0.197439	0.0341605	0.0275216	0.0275957	-0.0033464	0.00565683	-0.00755512	0.00658847	0.0256762	NA	0.0150231	NA	-0.663842	NA	-0.775393	NA	23631	15	77508	77493	198651	43664.5	-581728	198681	198802	198681	198754
Paternal BMI	6 month weight	ADE-ACE	Both	No	NA	24060	23840	39809	0.0708263	0.0625346	0.0792725	1.02441e-62	0.0750989	0.0407839	0.106866	0.00068585	NA	NA	NA	NA	-0.00427264	-0.0361193	0.0304375	0.846564	1.06033	0.577652	1.52931	NA	NA	NA	-0.0603256	-0.529306	0.422348	0.697708	0.0788981	0.339045	0.286722	NA	NA	0.611396	0.0771583	0.707081	0.0740305	0.732584	0.0447418	NA	NA	0.379665	0.03638	0.487511	0.0244802	0.215273	0.0668795	0.154498	0.0411907	-0.00437971	0.0225972	-0.00520445	0.00537428	-0.00851457	0.00648768	0.0263454	NA	0.0148328	NA	-0.608846	NA	-0.736724	NA	24573	16	85183	85167	221626	51291.6	-639362	221658	221787	221658	221737
Paternal BMI	6 month weight	ADE-ACE	Male	No	NA	17647	17101	20327	0.0676101	0.0564389	0.0794407	1.24889e-30	0.102821	0.0325964	0.157082	0.0151677	NA	NA	NA	NA	-0.0352106	-0.0883757	0.0342783	0.404646	1.52079	0.482026	2.34699	NA	NA	NA	-0.520789	-1.34699	0.517974	0.77935	0.0385612	0.000165784	0.719574	NA	NA	0.616446	0.0479244	0.690224	0.0488892	0.798106	0.0652464	NA	NA	0.278875	0.0836684	0.412433	0.0311258	0.263863	0.107603	0.215089	0.052246	-0.0356602	0.0423491	-0.00693267	0.00720227	-0.00424341	0.00961106	0.0263042	NA	0.0170011	NA	-0.578665	NA	-0.723942	NA	24573	16	43525	43509	118302	31284.2	-321548	118334	118464	118334	118413
Paternal BMI	6 month weight	ADE-ACE	Female	No	NA	17106	16585	19482	0.0776062	0.0662701	0.0890119	6.41445e-41	0.0125368	-0.0613342	0.0790888	0.778098	NA	NA	NA	NA	0.0650694	-0.000394278	0.13863	0.143402	0.161544	-0.800564	1.01211	NA	NA	NA	0.838456	-0.0121128	1.80056	0.69494	0.0443144	0.000158136	0.756069	NA	NA	0.689413	0.0441997	0.771427	0.0300262	0.693452	0.0641004	NA	NA	0.394674	0.0582606	0.546224	0.03751	0.0360803	0.126951	0.18944	0.058465	0.0679057	0.0461236	-0.00373902	0.00721655	-0.00998293	0.00968135	0.0264786	NA	0.00599392	NA	-0.61158	NA	-0.736628	NA	24573	16	41658	41642	112446	29162.2	-308530	112478	112608	112478	112557
Paternal BMI	6 month weight	ACE-ACE	Both	No	NA	24060	23840	39809	0.0708479	0.062562	0.0793021	9.82875e-63	0.0797371	0.0256083	0.125006	0.0207941	-0.00332882	-0.0327121	0.027796	0.0581279	-0.00556041	-0.0375358	0.0309977	0.807451	1.12547	0.365676	1.78178	-0.0469854	-0.465882	0.395431	-0.0784838	-0.543105	0.436358	0.739426	0.0236603	NA	NA	0.0215332	0.139257	0.654494	0.024728	0.744384	0.0196314	0.73238	0.0552409	NA	NA	0.380041	0.039632	0.487486	0.0245473	0.215673	0.098241	-0.15459	0.0442215	-0.00569961	0.0235118	-0.00520481	0.005375	-0.00852168	0.00648806	0.0263355	NA	0.0148224	NA	-0.608848	NA	-0.736726	NA	24573	16	85183	85167	221626	51291.9	-639362	221658	221788	221658	221737
Paternal BMI	6 month weight	AE-ACE	Both	No	NA	24060	23840	39809	0.0708412	0.0625585	0.0793061	1.00665e-62	0.0755535	0.0407361	0.10745	0.000667274	NA	NA	NA	NA	-0.00471225	-0.0365964	0.0301843	0.831661	1.06652	0.578564	1.53506	NA	NA	NA	-0.0665184	-0.535064	0.421436	0.740159	0.0219281	NA	NA	NA	NA	0.654023	0.0241428	0.744015	0.0192216	0.737258	0.0417403	NA	NA	0.37771	0.0358434	0.487559	0.0244833	0.204155	0.0594444	0.152205	0.0410257	-0.00483019	0.0225535	-0.00520572	0.00537493	-0.00852218	0.00648795	0.026346	NA	0.0148318	NA	-0.608849	NA	-0.736726	NA	24573	15	85183	85168	221626	51289.9	-639372	221656	221778	221656	221730
Maternal BMI	8 year weight	ADE-ACE	Both	No	NA	23014	22879	25265	0.226752	0.214715	0.237303	0	0.143657	0.103245	0.177504	6.98368e-09	NA	NA	NA	NA	0.0830949	0.0477912	0.124955	0.00323233	0.633542	0.453431	0.78627	NA	NA	NA	0.366458	0.21373	0.546569	0.604677	0.05212	0.682649	0.0537251	NA	NA	0.371366	0.0317422	0.374801	0.107074	0.725381	0.0677143	NA	NA	-0.141104	0.147569	0.405048	0.0240728	0.475152	0.0714601	1.40962e-06	0.247826	0.0857041	0.0234438	-0.00363938	0.00564511	-0.00766665	0.00657832	0.00644644	NA	-0.00843755	NA	-0.180565	NA	-0.21906	NA	23631	16	66602	66586	167590	34418	-502952	167622	167751	167622	167700
Maternal BMI	8 year weight	ADE-ACE	Male	No	NA	16251	15960	13012	0.221343	0.204488	0.235386	3.31975e-177	0.17812	0.107405	0.248233	0.000106011	NA	NA	NA	NA	0.0432232	-0.0277402	0.113827	0.416288	0.804723	0.489388	1.12429	NA	NA	NA	0.195277	-0.124292	0.510612	0.559095	0.094192	0.757035	0.0751206	NA	NA	0.278392	0.0500877	-0.137136	0.409842	0.523752	0.320278	NA	NA	-0.280182	0.184662	0.371943	0.0329779	0.637171	0.174803	0.209775	0.104259	0.044875	0.0536977	-0.00910448	0.00742507	-0.0178671	0.00948387	0.0119588	NA	-0.030823	NA	-0.190977	NA	-0.245572	NA	23631	16	34136	34120	90221.3	21981.3	-253378	90253.3	90382.4	90253.3	90331.6
Maternal BMI	8 year weight	ADE-ACE	Female	No	NA	15688	15445	12253	0.235405	0.219352	0.250649	9.7574e-188	0.0887562	-0.0837982	0.153447	0.0983402	NA	NA	NA	NA	0.146648	0.0800618	0.315794	0.00324156	0.377037	-0.350159	0.65446	NA	NA	NA	0.622963	0.34554	1.35016	0.678834	0.0881475	0.63488	0.109153	NA	NA	0.324464	0.0652305	0.118286	0.355449	0.819171	0.031835	NA	NA	-1.99518e-06	0.303964	0.432088	0.0335318	0.261496	0.12219	1.2075e-05	0.305441	0.151314	0.0436897	0.000849403	0.00761221	-0.009326	0.00985243	0.00163676	NA	0.00574702	NA	-0.169956	NA	-0.17783	NA	23631	16	32466	32450	86282.7	21382.7	-240499	86314.7	86443.9	86314.8	86393
Maternal BMI	8 year weight	ACE-ACE	Both	No	NA	23014	22879	25265	0.227116	0.21504	0.237644	0	0.160639	0.109494	0.193546	1.21602e-08	3.31766e-12	-1.25923e-10	0.0072155	1	0.0664771	0.0329867	0.117006	0.0151465	0.707299	0.481745	0.852833	1.46078e-11	-5.42493e-10	0.0311457	0.292701	0.147883	0.515321	0.799531	0.020314	NA	NA	-2.72364e-07	0.0877468	0.57547	0.0269867	0.73953	0.0247133	0.782458	0.0170429	NA	NA	7.00435e-05	1.40324	0.409754	0.0236762	0.401832	0.046948	-1.2181e-05	0.111382	0.0685037	0.0203076	-0.00368181	0.00565565	-0.00768074	0.00658731	0.00642725	NA	-0.00858114	NA	-0.18069	NA	-0.218921	NA	23631	16	66602	66586	167611	34438.9	-502931	167643	167772	167643	167721
Maternal BMI	8 year weight	AE-ACE	Both	No	NA	23014	22879	25265	0.227116	0.215054	0.237649	0	0.160639	0.109895	0.193296	1.18497e-08	NA	NA	NA	NA	0.0664768	0.0331377	0.116645	0.0148262	0.7073	0.485402	0.851356	NA	NA	NA	0.2927	0.148644	0.514598	0.799532	0.0203342	NA	NA	NA	NA	0.575469	0.0270134	0.739529	0.0247377	0.782455	0.0170213	NA	NA	8.16319e-05	1.03201	0.409755	0.0236569	0.401832	0.0468228	1.03568e-05	0.111508	0.0685035	0.0202553	-0.0036818	0.00565555	-0.00768073	0.00658714	0.00642744	NA	-0.00858108	NA	-0.18069	NA	-0.218921	NA	23631	15	66602	66587	167611	34436.9	-502941	167641	167762	167641	167714
Paternal BMI	8 year weight	ADE-ACE	Both	No	NA	23978	23840	27521	0.205887	0.196032	0.216566	0	0.177338	0.132969	0.217381	1.1973e-12	NA	NA	NA	NA	0.0285491	-0.0111995	0.0743716	0.297794	0.861336	0.641638	1.05524	NA	NA	NA	0.138664	-0.0552402	0.358362	0.740459	0.0422	0.113339	0.455705	NA	NA	0.643899	0.0452387	0.735834	0.0372883	0.70562	0.0811928	NA	NA	0.24498	0.0848074	0.407207	0.0249523	0.478995	0.0741284	0.0720703	0.131991	0.0292592	0.0277454	-0.00530363	0.0053747	-0.00817663	0.00648736	0.00352706	NA	-0.0162729	NA	-0.154369	NA	-0.204955	NA	24573	16	72895	72879	186536	40778.5	-550227	186568	186698	186568	186647
Paternal BMI	8 year weight	ADE-ACE	Male	No	NA	17452	17101	14194	0.195025	0.181187	0.209521	1.80819e-161	0.147848	0.0606382	0.215095	0.00118154	NA	NA	NA	NA	0.0471768	-0.0195752	0.136835	0.378893	0.758098	0.301931	1.10096	NA	NA	NA	0.241902	-0.100964	0.698069	0.779405	0.0381562	-2.33873e-05	0.595568	NA	NA	0.616368	0.0474239	0.690059	0.0484243	0.805131	0.106501	NA	NA	-0.0592085	0.589435	0.373804	0.0334562	0.379387	0.139449	0.0945751	0.172077	0.0477797	0.0551915	-0.00701251	0.00719933	-0.00381194	0.00960837	0.00737197	NA	-0.0408258	NA	-0.172093	NA	-0.236603	NA	24573	16	37392	37376	100303	25550.8	-277546	100335	100465	100335	100414
Paternal BMI	8 year weight	ADE-ACE	Female	No	NA	16916	16585	13327	0.220204	0.206383	0.235374	1.26443e-192	0.0969891	-0.0515227	0.175901	0.0907684	NA	NA	NA	NA	0.123215	0.0459252	0.275788	0.0130368	0.440451	-0.253246	0.793903	NA	NA	NA	0.559549	0.206097	1.25325	0.697519	0.0436856	0.000569254	1.82196	NA	NA	0.686961	0.0438547	0.769885	0.0301076	0.78364	0.0835	NA	NA	0.220356	0.148464	0.443151	0.0377294	0.278097	0.146526	4.6663e-06	0.158128	0.128557	0.0536214	-0.00376685	0.00721419	-0.00973431	0.00967783	0.000454302	NA	0.000444522	NA	-0.132111	NA	-0.149055	NA	24573	16	35503	35487	94781	23807	-263971	94813	94942.8	94813.1	94891.9
Paternal BMI	8 year weight	ACE-ACE	Both	No	NA	23978	23840	27521	0.205896	0.196035	0.21656	0	0.176698	0.123429	0.214273	6.15988e-10	0.000982612	-0.0118622	0.0331132	0.783997	0.0282156	-0.00720127	0.0772318	0.298033	0.858189	0.593372	1.03786	0.00477238	-0.0581004	0.16204	0.137038	-0.0352951	0.371166	0.744717	0.0222149	NA	NA	0.0142884	0.175891	0.648793	0.0240613	0.739802	0.0196258	0.709954	0.0796388	NA	NA	0.242151	0.0866237	0.407254	0.0249671	0.474536	0.0746873	0.0687697	0.131831	0.0289171	0.0277032	-0.0053025	0.00537471	-0.00817565	0.00648742	0.00353272	NA	-0.0162656	NA	-0.154372	NA	-0.204954	NA	24573	16	72895	72879	186536	40778.5	-550227	186568	186698	186568	186647
Paternal BMI	8 year weight	AE-ACE	Both	No	NA	23978	23840	27521	0.205893	0.196019	0.216546	0	0.177632	0.132109	0.213788	1.00598e-12	NA	NA	NA	NA	0.0282601	-0.00722811	0.0757771	0.29898	0.862743	0.636582	1.03517	NA	NA	NA	0.137257	-0.0351693	0.363418	0.744933	0.0214473	NA	NA	NA	NA	0.648698	0.0239272	0.739727	0.0195289	0.707694	0.081518	NA	NA	0.24381	0.0872168	0.407237	0.0251101	0.476908	0.0740764	0.0701077	0.13735	0.0289629	0.0285717	-0.00530253	0.00537481	-0.00817568	0.00648747	0.00352933	NA	-0.0162683	NA	-0.154371	NA	-0.204954	NA	24573	15	72895	72880	186536	40776.5	-550237	186566	186688	186566	186640
Maternal BMI	8yr BMI	ADE-ACE	Both	No	NA	23012	22879	24954	0.236785	0.225383	0.24796	0	0.187347	0.148179	0.224742	1.928e-12	NA	NA	NA	NA	0.0494383	0.0103633	0.0896201	0.0283325	0.79121	0.623323	0.955727	NA	NA	NA	0.20879	0.0442734	0.376677	0.578159	0.0555582	0.708351	0.0516165	NA	NA	0.365373	0.0298839	0.354181	0.105851	0.520795	0.116905	NA	NA	-0.212566	0.113556	0.445835	0.0281126	0.648079	0.0683708	-6.52386e-06	0.0933118	0.0509922	0.0229941	-0.00374257	0.00564248	-0.00793317	0.00657582	0.00234278	NA	-0.0029271	NA	-0.0906567	NA	-0.139597	NA	23631	16	66291	66275	166607	34056.9	-500803	166639	166768	166639	166717
Maternal BMI	8yr BMI	ADE-ACE	Male	No	NA	16247	15960	12848	0.226824	0.210427	0.241264	7.43917e-184	0.157815	-0.0608439	0.210646	5.53115e-05	NA	NA	NA	NA	0.0690085	0.0151011	0.264953	0.179189	0.695762	-0.262956	0.929257	NA	NA	NA	0.304238	0.070743	1.26296	0.546903	0.102061	0.767009	0.0778328	NA	NA	0.275289	0.0489517	-0.162743	0.414273	0.644598	0.176782	NA	NA	-0.0963153	0.474935	0.399321	0.0355737	0.577123	0.136122	-5.10435e-05	0.257475	0.0716457	0.0444896	-0.00915615	0.0074244	-0.0183408	0.00948377	0.00668352	NA	-0.0284652	NA	-0.113383	NA	-0.154409	NA	23631	16	33972	33956	89608.1	21696.1	-252340	89640.1	89769.2	89640.1	89718.4
Maternal BMI	8yr BMI	ADE-ACE	Female	No	NA	15684	15445	12106	0.248723	0.231967	0.263933	7.05185e-205	0.183024	0.096078	0.251746	0.000589018	NA	NA	NA	NA	0.065699	-0.00549114	0.152888	0.139805	0.735854	0.390036	1.02136	NA	NA	NA	0.264146	-0.0213581	0.609964	0.674428	0.0881896	0.641982	0.105903	NA	NA	0.319867	0.0626651	0.0926647	0.356493	0.610345	0.163339	NA	NA	-0.203265	0.213454	0.479109	0.0416343	0.542752	0.129458	-8.57687e-07	0.14225	0.0677792	0.046464	0.000709832	0.00761196	-0.00936528	0.00984986	-0.00154384	NA	0.0198177	NA	-0.0614348	NA	-0.106889	NA	23631	16	32319	32303	85780.1	21174.1	-239521	85812.1	85941.2	85812.1	85890.3
Maternal BMI	8yr BMI	ACE-ACE	Both	No	NA	23012	22879	24954	0.237255	0.225809	0.248403	0	0.214937	0.161275	0.252786	3.31049e-11	-3.40093e-11	-0.0378877	4.10101e-13	1	0.0223176	-0.0145891	0.0756592	0.381115	0.905934	0.676987	1.06791	-1.43345e-10	-0.157338	1.72902e-12	0.0940658	-0.0624046	0.315977	0.798396	0.0203962	NA	NA	4.1474e-06	0.108095	0.577335	0.0269827	0.741222	0.0244712	0.663325	0.0728869	NA	NA	0.0860385	0.264678	0.458042	0.0298697	0.538423	0.0643379	-8.20014e-06	0.0729879	0.02299	0.0270265	-0.0037676	0.00565587	-0.00793309	0.00658687	0.00235558	NA	-0.00316372	NA	-0.090919	NA	-0.139086	NA	23631	16	66291	66275	166632	34082.3	-500778	166664	166793	166664	166743
Maternal BMI	8yr BMI	AE-ACE	Both	No	NA	23012	22879	24954	0.237255	0.225824	0.248405	0	0.214947	0.162244	0.251617	3.3105e-11	NA	NA	NA	NA	0.0223081	-0.0145104	0.0756577	0.381115	0.905974	0.683843	1.06209	NA	NA	NA	0.0940257	-0.0620858	0.316157	0.798387	0.0204021	NA	NA	NA	NA	0.577348	0.0269878	0.741233	0.0244745	0.663289	0.0782869	NA	NA	0.0861486	0.285945	0.458044	0.0299806	0.538453	0.0671041	2.80963e-05	0.0659496	0.0229802	0.028151	-0.00376733	0.0056559	-0.00793312	0.00658693	0.00235501	NA	-0.00316375	NA	-0.0909179	NA	-0.139081	NA	23631	15	66291	66276	166632	34080.3	-500788	166662	166783	166662	166736
Paternal BMI	8yr BMI	ADE-ACE	Both	No	NA	23971	23840	27051	0.210069	0.199939	0.220732	0	0.19886	0.15426	0.237716	2.69919e-14	NA	NA	NA	NA	0.0112081	-0.0273245	0.057259	0.624855	0.946645	0.72802	1.13172	NA	NA	NA	0.0533547	-0.131724	0.27198	0.683499	0.0666079	0.402204	0.192107	NA	NA	0.589016	0.0639378	0.684283	0.0686646	0.611942	0.0815258	NA	NA	0.200877	0.105386	0.450964	0.0286894	0.581889	0.0624623	-2.88757e-05	0.098037	0.0114852	0.0234661	-0.00531266	0.00537364	-0.00841207	0.00648607	-0.00103303	NA	-0.0141499	NA	-0.0782493	NA	-0.137278	NA	24573	16	72425	72409	185296	40478.2	-546716	185328	185458	185328	185407
Paternal BMI	8yr BMI	ADE-ACE	Male	No	NA	17442	17101	13937	0.200567	0.186826	0.214942	6.42033e-174	0.164882	0.0851829	0.237312	0.00171196	NA	NA	NA	NA	0.0356841	-0.035534	0.118417	0.300067	0.822083	0.409492	1.18	NA	NA	NA	0.177917	-0.180003	0.590508	0.760298	0.122355	0.223546	0.731212	NA	NA	0.599579	0.134848	0.672456	0.147586	0.76286	0.0397344	NA	NA	-1.56471e-05	0.230625	0.412412	0.0381823	0.433731	0.0901312	2.33318e-06	0.148398	0.0361351	0.0360161	-0.00704401	0.00719945	-0.00436139	0.00960791	0.00101649	NA	-0.0397308	NA	-0.124375	NA	-0.164704	NA	24573	16	37135	37119	99521.3	25283.3	-275730	99553.3	99683.1	99553.4	99632.2
Paternal BMI	8yr BMI	ADE-ACE	Female	No	NA	16903	16585	13114	0.221552	0.207376	0.236887	9.37629e-192	0.146508	-0.0571892	0.229394	0.0170704	NA	NA	NA	NA	0.0750435	-0.00770572	0.283129	0.106955	0.661282	-0.266508	1.03764	NA	NA	NA	0.338718	-0.0376423	1.26651	0.628397	0.19989	0.407175	0.537919	NA	NA	0.63073	0.160799	0.727003	0.139422	0.652467	0.171185	NA	NA	0.223954	0.195478	0.496814	0.0472815	0.466292	0.1778	-1.435e-05	0.150475	0.0782931	0.0494568	-0.00365392	0.00721361	-0.00954494	0.00967637	-0.0017865	NA	0.0100806	NA	-0.0221172	NA	-0.0861366	NA	24573	16	35290	35274	94164.5	23616.5	-262435	94196.5	94326.3	94196.6	94275.5
Paternal BMI	8yr BMI	ACE-ACE	Both	No	NA	23971	23840	27051	0.210103	0.200006	0.220795	0	0.211187	0.165122	0.252964	9.95154e-13	-0.00911607	-0.0364486	0.00335004	0.538087	0.00803149	-0.034199	0.0538467	0.7397	1.00516	0.780652	1.205	-0.0433886	-0.174352	0.015748	0.0382265	-0.165087	0.253947	0.705149	0.0717091	NA	NA	0.168572	0.143934	0.671013	0.0422323	0.756719	0.0308054	0.587025	0.128059	NA	NA	0.220373	0.113054	0.45096	0.029109	0.598986	0.0901418	-0.0540781	0.0835448	0.00822974	0.0250545	-0.00532124	0.0053752	-0.00842789	0.00648726	-0.00106303	NA	-0.0141502	NA	-0.0782544	NA	-0.137286	NA	24573	16	72425	72409	185297	40478.7	-546715	185329	185458	185329	185408
Paternal BMI	8yr BMI	AE-ACE	Both	No	NA	23971	23840	27051	0.210171	0.200067	0.220837	0	0.207307	0.163807	0.243767	3.48717e-14	NA	NA	NA	NA	0.00286359	-0.0335962	0.0471793	0.895663	0.986375	0.777776	1.16194	NA	NA	NA	0.0136251	-0.161944	0.222224	0.744248	0.0215076	NA	NA	NA	NA	0.649678	0.023938	0.740479	0.0194531	0.639968	0.0685676	NA	NA	0.184465	0.111098	0.454403	0.0288852	0.557091	0.0562061	8.73832e-06	0.0845603	0.00293404	0.0223743	-0.00530891	0.00537514	-0.00840952	0.00648716	-0.00101225	NA	-0.0141212	NA	-0.0782977	NA	-0.137207	NA	24573	15	72425	72410	185297	40477.1	-546725	185327	185449	185327	185401
Maternal BMI	Birth BMI	ADE-ACE	Both	No	NA	23587	22879	44906	0.11988	0.112187	0.128113	2.11306e-193	-0.0338238	-0.0813852	0.027644	0.220561	NA	NA	NA	NA	0.153703	0.0943509	0.201146	7.15977e-09	-0.282148	-0.68391	0.225453	NA	NA	NA	1.28215	0.774547	1.68391	0.610363	0.0547221	0.678037	0.057141	NA	NA	0.370678	0.0320291	0.372625	0.108617	0.630133	0.0383688	NA	NA	0.377163	0.0333848	0.577179	0.020395	-0.110832	0.0882774	9.96603e-06	0.0823552	0.15851	0.0275732	-0.00327505	0.00564517	-0.00749961	0.00658006	0.0443241	NA	0.0828299	NA	-1.47363	NA	-1.57453	NA	23631	16	86243	86227	218976	46521.9	-649357	219008	219137	219008	219086
Maternal BMI	Birth BMI	ADE-ACE	Male	No	NA	17139	15960	23036	0.116909	0.105971	0.12723	4.41065e-102	-0.0422322	-0.107051	0.0630596	0.384341	NA	NA	NA	NA	0.159141	0.0551772	0.224436	0.000786527	-0.36124	-0.92118	0.531337	NA	NA	NA	1.36124	0.468663	1.92118	0.544792	0.105851	0.768962	0.0800616	NA	NA	0.273715	0.0483321	-0.176827	0.416354	0.489845	0.09406	NA	NA	0.451344	0.0515151	0.642369	0.032307	-0.155039	0.165469	-1.8451e-05	0.158825	0.165252	0.0463852	-0.00891323	0.00742327	-0.0180095	0.00948694	0.0433648	NA	0.0905839	NA	-1.41866	NA	-1.51038	NA	23631	16	44160	44144	116764	28475.6	-327780	116796	116925	116796	116874
Maternal BMI	Birth BMI	ADE-ACE	Female	No	NA	16539	15445	21870	0.121895	0.110862	0.132659	4.3827e-105	-0.0343673	-0.131341	0.111918	0.606668	NA	NA	NA	NA	0.156262	0.0106394	0.25268	0.011818	-0.281941	-1.08805	0.910983	NA	NA	NA	1.28194	0.089017	2.08805	0.674197	0.0924403	0.639244	0.114857	NA	NA	0.325432	0.0701787	0.12385	0.378942	0.783467	0.0498848	NA	NA	-0.169802	0.126414	0.483427	0.0306072	-0.10195	0.192328	-1.43649e-06	0.106778	0.161248	0.0661647	0.00151158	0.0076114	-0.00868951	0.00985506	0.0475968	NA	0.097876	NA	-1.51052	NA	-1.62005	NA	23631	16	42083	42067	111723	27589.1	-311905	111755	111884	111755	111833
Maternal BMI	Birth BMI	ACE-ACE	Both	No	NA	23587	22879	44906	0.120033	0.112423	0.128388	3.62162e-193	-0.0320369	-0.13328	0.0238249	0.216963	4.68867e-10	-1.32283e-12	0.0587324	0.999837	0.152069	0.0989646	0.216357	2.21899e-09	-0.266901	-1.11719	0.198079	3.90617e-09	-1.11077e-11	0.491844	1.2669	0.825995	1.81917	0.803553	0.0203295	NA	NA	2.2345e-05	0.15236	0.569981	0.0273748	0.734551	0.0257794	0.634238	0.0364905	NA	NA	0.375656	0.0331712	0.578706	0.019963	-0.079738	0.063897	2.09831e-05	0.14043	0.15668	0.0264521	-0.0032922	0.00565593	-0.00751146	0.0065892	0.0443284	NA	0.0828257	NA	-1.4737	NA	-1.57454	NA	23631	16	86243	86227	218996	46541.7	-649337	219028	219157	219028	219106
Maternal BMI	Birth BMI	AE-ACE	Both	No	NA	23587	22879	44906	0.120032	0.112349	0.128209	1.79667e-194	-0.0320371	-0.0749165	0.0146369	0.216963	NA	NA	NA	NA	0.152069	0.106257	0.195228	2.12978e-09	-0.266904	-0.633362	0.119452	NA	NA	NA	1.2669	0.880548	1.63336	0.803551	0.0202989	NA	NA	NA	NA	0.569983	0.0273325	0.734554	0.0257401	0.63424	0.0364147	NA	NA	0.375654	0.0331123	0.578705	0.0199053	-0.0797387	0.0638629	-9.36048e-07	0.0786075	0.156679	0.0264343	-0.00329224	0.00565589	-0.00751151	0.00658922	0.0443284	NA	0.0828257	NA	-1.4737	NA	-1.57454	NA	23631	15	86243	86228	218996	46539.7	-649347	219026	219147	219026	219099
Paternal BMI	Birth BMI	ADE-ACE	Both	No	NA	24468	23840	50029	0.047721	0.0407658	0.0550728	1.3175e-39	-0.0762853	-0.109939	-0.0412062	0.000271324	NA	NA	NA	NA	0.124006	0.0891258	0.158034	6.54401e-09	-1.59857	-2.38244	-0.829065	NA	NA	NA	2.59857	1.82906	3.38244	0.703806	0.0985903	0.341662	0.362279	NA	NA	0.603111	0.0967387	0.69894	0.096654	0.589964	0.0400165	NA	NA	0.415661	0.0288185	0.579539	0.0206376	-0.216779	0.0612171	3.04444e-06	0.0687649	0.127079	0.0203581	-0.00529772	0.00537633	-0.00825733	0.00649006	0.0464175	NA	0.0796775	NA	-1.42303	NA	-1.53636	NA	24573	16	95403	95387	245960	55185.9	-718346	245992	246122	245992	246071
Paternal BMI	Birth BMI	ADE-ACE	Male	No	NA	6008	5489	7945	0.0513306	0.0337434	0.0685918	1.33064e-08	-0.0235666	-0.119852	0.0485852	0.665871	NA	NA	NA	NA	0.0748971	0.00307144	0.169067	0.171109	-0.459114	-2.67236	0.945861	NA	NA	NA	1.45911	0.054139	3.67236	0.827232	0.0925646	3.77725e-05	1.26157	NA	NA	0.557886	0.13626	0.633413	0.179557	0.510739	0.0980665	NA	NA	0.441886	0.0650644	0.635199	0.0368144	-0.0569769	0.131721	6.6517e-07	0.203459	0.0752319	0.0548908	0.0302136	0.0141246	0.0233906	0.0148333	0.0985546	NA	0.0897769	NA	-1.36364	NA	-1.46959	NA	8009	16	15026	15010	38820.2	8800.18	-96094.5	38852.2	38964	38852.2	38913.1
Paternal BMI	Birth BMI	ADE-ACE	Female	No	NA	17894	16585	24339	0.0512928	0.0407822	0.0608363	1.12123e-23	-0.115897	-0.175095	-0.0381465	0.00363398	NA	NA	NA	NA	0.16719	0.0867709	0.225849	7.58016e-05	-2.25951	-3.61409	-0.8284	NA	NA	NA	3.25951	1.8284	4.61409	0.704813	0.0431201	0.000300857	0.625452	NA	NA	0.679475	0.044203	0.764613	0.0313635	0.686453	0.0655149	NA	NA	0.317307	0.0700682	0.477276	0.0302047	-0.328872	0.0919462	3.4868e-06	0.16404	0.174438	0.0348689	-0.00388582	0.00721828	-0.0091826	0.00968106	0.0487571	NA	0.0931708	NA	-1.46269	NA	-1.58364	NA	24573	16	46515	46499	124021	31023.4	-346056	124053	124183	124053	124132
Paternal BMI	Birth BMI	ACE-ACE	Both	No	NA	24468	23840	50029	0.0475921	0.0405773	0.0549364	1.67706e-39	-0.110199	-0.144479	-0.0660353	7.14158e-05	0.0269742	0.00190785	0.0468895	0.108087	0.130817	0.0993606	0.161777	1.62435e-09	-2.31549	-3.18092	-1.35374	0.566779	0.0348074	1.01018	2.74871	2.0343	3.49085	0.635196	0.0782561	NA	NA	0.277156	0.0854455	0.703898	0.0400462	0.778973	0.0253318	0.496059	0.0952579	NA	NA	0.443558	0.0347883	0.569954	0.0247861	-0.346977	0.0943964	0.0973251	0.0457179	0.134067	0.0194556	-0.00524556	0.00537729	-0.00818052	0.00649054	0.0465346	NA	0.0797926	NA	-1.42289	NA	-1.53628	NA	24573	16	95403	95387	245958	55183.7	-718348	245990	246119	245990	246069
Paternal BMI	Birth BMI	AE-ACE	Both	No	NA	24468	23840	50029	0.0477015	0.0407319	0.055068	1.5209e-39	-0.076961	-0.111345	-0.041381	0.000265325	NA	NA	NA	NA	0.124662	0.0890661	0.159236	6.11685e-09	-1.61339	-2.4197	-0.829701	NA	NA	NA	2.61339	1.8297	3.4197	0.746918	0.0216376	NA	NA	NA	NA	0.646508	0.0242811	0.737995	0.0200064	0.593075	0.0384101	NA	NA	0.415043	0.0286538	0.580814	0.0201529	-0.206076	0.0531339	-5.51583e-06	0.0665942	0.127746	0.0205708	-0.00529714	0.00537697	-0.00825983	0.00649044	0.0464155	NA	0.0796706	NA	-1.42307	NA	-1.53638	NA	24573	15	95403	95388	245960	55184.2	-718356	245990	246112	245990	246064
Maternal BMI	Birth PI	ADE-ACE	Both	No	NA	23587	22879	44906	0.0869798	0.0792148	0.0947297	1.24848e-104	-0.00350629	-0.0507746	0.0469674	0.887201	NA	NA	NA	NA	0.0904861	0.0397625	0.138123	0.000241187	-0.0403116	-0.594652	0.536251	NA	NA	NA	1.04031	0.463749	1.59465	0.606309	0.0547378	0.680993	0.0565677	NA	NA	0.371691	0.0320107	0.376006	0.107668	0.498277	0.0809083	NA	NA	0.353218	0.0482055	0.750872	0.026487	-0.011566	0.0817061	0.111344	0.0584067	0.0933313	0.0257546	-0.00339661	0.00564568	-0.00774508	0.00657972	0.023608	NA	0.0643229	NA	-0.873483	NA	-0.97114	NA	23631	16	86243	86227	223173	50719.2	-645160	223205	223334	223205	223284
Paternal BMI	Birth PI	ADE-ACE	Both	No	NA	24468	23840	50029	0.0403425	0.0335525	0.0478784	6.32658e-28	-0.0511439	-0.0895127	-0.0087728	0.0231153	NA	NA	NA	NA	0.0914864	0.0492971	0.130229	5.59296e-05	-1.26774	-2.3169	-0.210176	NA	NA	NA	2.26774	1.21018	3.3169	0.698947	0.0981161	0.346886	0.352904	NA	NA	0.605629	0.0955743	0.701449	0.0943086	0.36387	0.127891	NA	NA	0.428635	0.043669	0.773879	0.0283124	-0.146346	0.0667758	0.135485	0.0500088	0.0937704	0.0231963	-0.00526217	0.00537531	-0.00850593	0.00648866	0.0246819	NA	0.0581318	NA	-0.848709	NA	-0.958815	NA	24573	16	95403	95387	249986	59212.1	-714320	250018	250148	250018	250097
Maternal BMI	Birth weight	ADE-ACE	Both	No	NA	23601	22879	45752	0.129352	0.121814	0.137614	1.67124e-222	-0.0450922	-0.0882006	0.0144822	0.0726342	NA	NA	NA	NA	0.174444	0.11691	0.217361	5.00918e-12	-0.3486	-0.691709	0.108786	NA	NA	NA	1.3486	0.891214	1.69171	0.607393	0.0555856	0.681743	0.0570347	NA	NA	0.368841	0.0314381	0.366392	0.108211	0.670975	0.0315277	NA	NA	0.422522	0.0249249	0.447935	0.0186821	-0.148478	0.0787938	-2.75422e-05	0.132303	0.179887	0.0238906	-0.00325598	0.00564453	-0.00733874	0.0065793	0.057617	NA	0.0844383	NA	-1.67403	NA	-1.7432	NA	23631	16	87089	87073	218202	44056.4	-658650	218234	218364	218234	218313
Maternal BMI	Birth weight	ADE-ACE	Both	No	Adjusted for paternal BMI	22681	22678	41211	0.121945	0.114343	0.130271	1.4441e-196	-0.018861	-0.0602794	0.0323414	0.438561	NA	NA	NA	NA	0.140806	0.091392	0.182083	3.11997e-09	NA	NA	NA	NA	NA	NA	NA	NA	NA	0.587665	0.0596492	0.671476	0.0647863	NA	NA	0.414005	0.0376601	0.477786	0.095204	0.701522	0.0258311	NA	NA	0.402338	0.0253238	0.439627	0.0186609	-0.0641894	0.0826311	6.02958e-06	0.15649	0.145516	0.0246581	-0.0017721	0.00568422	-0.00429398	0.00666966	0.0537924	NA	0.0816793	NA	-1.68217	NA	-1.76799	NA	23631	16	81720	81704	205034	41625.7	-617751	205066	205195	205066	205144
Maternal BMI	Birth weight	ADE-ACE	Both	No	Adjusted for paternal BMI, maternal age and maternal income	21889	21886	37787	0.120618	0.112413	0.128787	1.7032e-179	0.00250028	-0.0447083	0.0500734	0.906189	NA	NA	NA	NA	0.118118	0.0712623	0.164448	1.75614e-06	NA	NA	NA	NA	NA	NA	NA	NA	NA	0.648535	0.0625056	0.579927	0.0956862	NA	NA	0.465283	0.0490245	0.572548	0.0902742	0.702631	0.0263753	NA	NA	0.399575	0.0271218	0.446499	0.019911	0.00771055	0.0785809	9.65277e-06	0.155539	0.121346	0.0258823	0.0019569	0.00589894	2.22458e-06	0.00700445	0.0546649	NA	0.0878777	NA	-1.69237	NA	-1.77603	NA	23631	16	74931	74915	189734	39903.7	-564684	189766	189895	189766	189844
Maternal BMI	Birth weight	ADE-ACE	Male	No	NA	17176	15960	23431	0.125248	0.114116	0.135106	3.13653e-121	-0.0458813	-0.12259	0.0486644	0.350736	NA	NA	NA	NA	0.17113	0.0774038	0.247075	0.000565334	-0.366323	-0.99797	0.378619	NA	NA	NA	1.36632	0.621381	1.99797	0.536356	0.112999	0.775141	0.0828977	NA	NA	0.272931	0.046445	-0.183269	0.403353	0.617286	0.0949547	NA	NA	0.442153	0.0488367	0.483019	0.0308441	-0.171085	0.192699	-0.0545755	0.177523	0.177702	0.0508297	-0.00881772	0.00742232	-0.0177152	0.00948768	0.0572632	NA	0.0981435	NA	-1.62032	NA	-1.68326	NA	23631	16	44555	44539	116431	27352.9	-332091	116463	116592	116463	116541
Maternal BMI	Birth weight	ADE-ACE	Female	No	NA	16573	15445	22321	0.132371	0.121359	0.143074	1.50019e-122	-0.0847945	-0.147135	0.0448772	0.0558296	NA	NA	NA	NA	0.217165	0.0916623	0.280218	4.8522e-06	-0.640584	-1.12383	0.349616	NA	NA	NA	1.64058	0.650384	2.12383	0.667597	0.0915827	0.647009	0.10907	NA	NA	0.32373	0.0649897	0.114433	0.356491	0.685525	0.0651666	NA	NA	0.410946	0.0509199	0.39643	0.025206	-0.254029	0.116144	1.0029e-05	0.29205	0.224088	0.0386507	0.00138931	0.00760946	-0.00807523	0.00985354	0.0621963	NA	0.0955575	NA	-1.70785	NA	-1.78364	NA	23631	16	42534	42518	111784	26748.5	-316385	111816	111946	111816	111895
Maternal BMI	Birth weight	ACE-ACE	Both	No	NA	23601	22879	45752	0.129616	0.122343	0.138296	4.0732e-220	-0.041307	-0.179328	0.0181776	0.093664	0.000830836	-2.27627e-11	0.0721522	0.940318	0.170092	0.114745	0.243061	7.45402e-13	-0.318688	-1.40695	0.140086	0.00640998	-1.7696e-10	0.564485	1.31228	0.86738	1.90014	0.803362	0.0246439	NA	NA	-0.0280922	0.189538	0.569656	0.0291784	0.734258	0.0274878	0.678988	0.0397598	NA	NA	0.418398	0.0260718	0.450897	0.0196327	-0.102835	0.0869433	-0.0295754	0.175099	0.175228	0.0281648	-0.00325581	0.00565566	-0.00735355	0.00658967	0.0576436	NA	0.0844245	NA	-1.67419	NA	-1.74323	NA	23631	16	87089	87073	218223	44076.6	-658630	218255	218384	218255	218333
Maternal BMI	Birth weight	AE-ACE	Both	No	NA	23601	22879	45752	0.129649	0.122087	0.137767	6.13922e-226	-0.0392462	-0.0775433	0.00465497	0.0939919	NA	NA	NA	NA	0.168895	0.125976	0.207626	2.28084e-13	-0.302711	-0.605206	0.0349735	NA	NA	NA	1.30271	0.965026	1.60521	0.804404	0.0202011	NA	NA	NA	NA	0.568881	0.0272744	0.733533	0.0258339	0.681409	0.0262344	NA	NA	0.41755	0.0237423	0.450348	0.018409	-0.0975782	0.0569257	-2.041e-06	0.0976135	0.173995	0.0234665	-0.00325679	0.00565581	-0.00736182	0.00658916	0.0576372	NA	0.0844263	NA	-1.67416	NA	-1.74323	NA	23631	15	87089	87074	218223	44074.6	-658640	218253	218374	218253	218326
Paternal BMI	Birth weight	ADE-ACE	Both	No	NA	24479	23840	50999	0.0451899	0.0381318	0.0523874	1.6184e-35	-0.0662168	-0.0939733	-0.0391526	0.0003297	NA	NA	NA	NA	0.111407	0.0842476	0.139469	2.58857e-09	-1.4653	-2.20633	-0.825878	NA	NA	NA	2.4653	1.82588	3.20633	0.715858	0.0809254	0.292413	0.352812	NA	NA	0.614692	0.0812826	0.710166	0.0767382	0.677119	0.0271777	NA	NA	0.433997	0.0221562	0.443881	0.0178434	-0.185	0.0501173	2.7769e-06	0.0717901	0.114169	0.0180839	-0.00533814	0.00537641	-0.00822843	0.00649054	0.0597749	NA	0.084146	NA	-1.62118	NA	-1.69727	NA	24573	16	96373	96357	245802	53087.6	-728310	245834	245963	245834	245913
Paternal BMI	Birth weight	ADE-ACE	Both	No	Adjusted for maternal BMI	23686	23683	45259	0.0160618	0.00895808	0.0232142	9.94396e-06	-0.0731659	-0.100927	-0.0447269	0.000110348	NA	NA	NA	NA	0.0892278	0.0606004	0.116401	2.42953e-06	NA	NA	NA	NA	NA	NA	NA	NA	NA	0.725229	0.0223447	-3.87938e-05	0.310563	NA	NA	0.668363	0.0236359	0.748225	0.0181546	0.676044	0.0293192	NA	NA	0.427404	0.0245246	0.445331	0.0188937	-0.201773	0.0488688	2.08484e-07	0.066244	0.0917351	0.0183165	-0.00608058	0.00540827	-0.0080926	0.00657927	0.0584731	NA	0.0838555	NA	-1.65576	NA	-1.74389	NA	24573	16	89669	89653	229002	49695.7	-677337	229034	229163	229034	229113
Paternal BMI	Birth weight	ADE-ACE	Both	No	Adjusted for maternal BMI, paternal age and paternal income	22893	22890	41216	0.0135241	0.00606098	0.0210775	0.000393489	-0.0404936	-0.0771269	-0.00614182	0.0667477	NA	NA	NA	NA	0.0540177	0.0205164	0.0909041	0.0139372	NA	NA	NA	NA	NA	NA	NA	NA	NA	0.729212	0.0242677	-3.97142e-05	0.935003	NA	NA	0.664065	0.0260093	0.752743	0.019732	0.693013	0.02924	NA	NA	0.418385	0.0267374	0.458275	0.0205117	-0.111061	0.0593216	1.23072e-07	0.0610531	0.0555319	0.0221374	-0.0116605	0.00562286	-0.0113371	0.00686571	0.0558864	NA	0.0855241	NA	-1.66811	NA	-1.75512	NA	24573	16	81661	81645	209548	46258.4	-615834	209580	209710	209580	209659
Paternal BMI	Birth weight	ADE-ACE	Male	No	NA	18567	17101	26151	0.0428968	0.0333033	0.0523971	4.11064e-18	-0.0196478	-0.0738724	0.0280966	0.563728	NA	NA	NA	NA	0.0625446	0.0149648	0.117001	0.0658705	-0.458025	-1.82402	0.649807	NA	NA	NA	1.45803	0.350193	2.82402	0.781607	0.0382716	0.000408818	0.759005	NA	NA	0.613614	0.0478968	0.687378	0.0495261	0.684901	0.0448576	NA	NA	0.414103	0.0386903	0.475228	0.0294229	-0.0502754	0.0869923	0.0421162	0.179415	0.0633407	0.0344771	-0.00706919	0.00720271	-0.00449366	0.00961654	0.0597392	NA	0.0947332	NA	-1.56539	NA	-1.63652	NA	24573	16	49349	49333	131156	32490.3	-367571	131188	131318	131188	131267
Paternal BMI	Birth weight	ADE-ACE	Female	No	NA	17935	16585	24848	0.0495634	0.039199	0.0587599	7.11172e-23	-0.0890966	-0.144913	-0.0276519	0.0177263	NA	NA	NA	NA	0.13866	0.0759175	0.194506	0.000402314	-1.79763	-3.13308	-0.573208	NA	NA	NA	2.79763	1.57321	4.13308	0.706314	0.0434139	-0.00740081	0.881337	NA	NA	0.677869	0.0444864	0.763447	0.0317874	0.691952	0.0528089	NA	NA	0.419066	0.0440639	0.400706	0.0256247	-0.252286	0.0916452	-1.44772e-05	0.111518	0.144672	0.0345465	-0.0040234	0.00721873	-0.00909012	0.00968621	0.0633139	NA	0.0958171	NA	-1.65806	NA	-1.73777	NA	24573	16	47024	47008	124394	30378.2	-350829	124426	124556	124426	124505
Paternal BMI	Birth weight	ACE-ACE	Both	No	NA	24479	23840	50999	0.0451213	0.0380764	0.0523223	1.99378e-35	-0.0797093	-0.10861	-0.0479591	0.000252084	0.0110751	-4.68262e-13	0.0287078	0.459896	0.113756	0.0866543	0.140539	1.78805e-09	-1.76656	-2.53946	-1.02754	0.245451	-1.67685e-11	0.652423	2.52111	1.8774	3.24054	0.700852	0.0770642	NA	NA	0.183414	0.141634	0.671533	0.0446926	0.757148	0.0324944	0.655751	0.0471655	NA	NA	0.441584	0.0255092	0.442149	0.0191233	-0.227464	0.0823684	0.0603829	0.0535849	0.116578	0.0180334	-0.00532483	0.00537723	-0.00820471	0.00649117	0.0598196	NA	0.0841839	NA	-1.62122	NA	-1.69727	NA	24573	16	96373	96357	245801	53087.2	-728311	245833	245963	245833	245912
Paternal BMI	Birth weight	AE-ACE	Both	No	NA	24479	23840	50999	0.045153	0.0381072	0.0523562	1.95817e-35	-0.0671897	-0.0947607	-0.0392621	0.000298186	NA	NA	NA	NA	0.112343	0.0844562	0.140153	2.36655e-09	-1.48804	-2.22969	-0.830403	NA	NA	NA	2.48804	1.8304	3.22969	0.746923	0.0215958	NA	NA	NA	NA	0.64648	0.0242343	0.737964	0.0199726	0.678635	0.026398	NA	NA	0.433562	0.0220483	0.444245	0.0177915	-0.179911	0.0468525	4.03447e-07	0.0702443	0.115125	0.0181023	-0.0053388	0.00537676	-0.00822671	0.00649077	0.0597739	NA	0.0841429	NA	-1.6212	NA	-1.69727	NA	24573	15	96373	96358	245802	53085.8	-728320	245832	245953	245832	245906
Maternal BMI	CEBQ: emotional overeating	ADE-ACE	Both	No	NA	22984	22879	19807	0.0430234	0.0309786	0.0549962	4.31626e-12	0.118646	-0.11404	0.180798	0.0560648	NA	NA	NA	NA	-0.0756231	-0.138175	0.152716	0.173144	2.75772	-2.56267	4.77165	NA	NA	NA	-1.75772	-3.77165	3.56267	0.568476	0.0707241	0.715995	0.0631792	NA	NA	0.36524	0.030764	0.353755	0.109058	0.651926	0.138916	NA	NA	-0.302492	0.115937	0.55687	0.0503812	0.417419	0.17784	1.09447e-06	0.078541	-0.0780252	0.0457441	-0.00350609	0.00564312	-0.00763841	0.00657699	0.00738867	NA	0.00638021	NA	-0.0501206	NA	-0.0812269	NA	23631	16	61144	61128	154389	32132.9	-461189	154421	154550	154421	154499
Maternal BMI	CEBQ: emotional overeating	ADE-ACE	Both	Yes (three category ordinal outcome)	NA	22986	22879	20063	0.0479721	0.0315081	0.0644165	NA	0.0785038	-0.0418577	0.168305	0.188536	NA	NA	NA	NA	-0.0305316	-0.121283	0.0896911	0.590067	NA	NA	NA	NA	NA	NA	NA	NA	NA	0.60085	0.0562898	-0.686377	0.0569307	NA	NA	0.370608	0.0318279	0.372312	0.108007	-0.787911	0.098556	NA	NA	-0.209329	0.177287	0.520651	0.0703313	0.261309	0.185462	3.5167e-07	0.104702	-0.0314927	0.0564658	-0.00439772	0.005649	-0.00861437	0.0065818	0	NA	0	NA	0	NA	0	NA	23631	32	61404	61372	142618	19873.5	-475418	142682	142940	142682	142838
Maternal BMI	CEBQ: emotional overeating	ADE-ACE	Male	No	NA	16183	15960	10092	0.0279832	0.00953204	0.0437178	0.00128765	0.107468	-0.164062	0.19067	0.357421	NA	NA	NA	NA	-0.0794845	-0.164704	0.188308	0.431724	3.84044	-5.60092	11.6833	NA	NA	NA	-2.84044	-10.6833	6.60092	0.481655	0.157353	0.810886	0.0984482	NA	NA	0.2704	0.0485195	-0.205481	0.433508	0.564821	0.357854	NA	NA	0.390482	0.186043	0.570746	0.0656138	0.446243	0.345311	2.65159e-05	0.283877	-0.082569	0.0700508	-0.00897809	0.00742273	-0.0178023	0.0094865	0.0217817	NA	-0.0128983	NA	-0.048318	NA	-0.093037	NA	23631	16	31216	31200	83135.6	20735.6	-231058	83167.6	83296.7	83167.6	83245.9
Maternal BMI	CEBQ: emotional overeating	ADE-ACE	Female	No	NA	15629	15445	9715	0.058251	0.0401688	0.0733553	6.95832e-12	0.0976672	-0.150295	0.20288	0.222143	NA	NA	NA	NA	-0.0394163	-0.145542	0.207364	0.549128	1.67666	-2.57969	3.68767	NA	NA	NA	-0.676663	-2.68767	3.57969	0.676069	0.0908787	0.637416	0.111188	NA	NA	0.325069	0.0661764	0.121305	0.358722	0.829889	0.0436868	NA	NA	5.82185e-05	0.665833	0.469858	0.0493641	0.288927	0.169478	9.37309e-06	0.16302	-0.0406756	0.0599701	0.000813339	0.00761529	-0.00953481	0.00985585	-0.0120925	NA	0.0192785	NA	-0.0397248	NA	-0.0397097	NA	23631	16	29928	29912	80030.4	20206.4	-221193	80062.4	80191.6	80062.5	80140.7
Maternal BMI	CEBQ: emotional overeating	ACE-ACE	Both	No	NA	22984	22879	19807	0.0426161	0.0302986	0.0544073	7.48796e-12	0.0732135	-0.0702666	0.175649	0.178624	-7.51012e-12	-0.0675634	4.47073e-13	1	-0.0305974	-0.130744	0.111258	0.564999	1.71798	-1.73137	4.21348	-1.76227e-10	-1.7059	1.12467e-11	-0.717978	-3.15252	2.73137	0.799201	0.0204874	NA	NA	3.12937e-06	0.089706	0.575858	0.0272	0.739908	0.0248508	0.749969	0.0751895	NA	NA	0.226774	0.127106	0.587132	0.0470959	0.183217	0.132022	-2.39988e-06	0.0670859	-0.0315329	0.0541805	-0.00348884	0.00565691	-0.00766882	0.00658905	0.00735018	NA	0.00668602	NA	-0.0498204	NA	-0.0814202	NA	23631	16	61144	61128	154411	32154.7	-461167	154443	154572	154443	154521
Maternal BMI	CEBQ: emotional overeating	AE-ACE	Both	No	NA	22984	22879	19807	0.0426161	0.0302615	0.0544089	7.55652e-12	0.0732103	-0.0705363	0.173898	0.178624	NA	NA	NA	NA	-0.0305943	-0.130329	0.111262	0.564999	1.7179	-1.73122	4.13915	NA	NA	NA	-0.717905	-3.13915	2.73122	0.799202	0.0205178	NA	NA	NA	NA	0.575856	0.02724	0.739907	0.024887	0.749967	0.0762736	NA	NA	0.226779	0.1293	0.587136	0.0476496	0.183209	0.130078	4.37496e-07	0.0660415	-0.0315296	0.0533956	-0.00348885	0.00565708	-0.00766884	0.00658913	0.00735014	NA	0.00668606	NA	-0.0498205	NA	-0.0814207	NA	23631	15	61144	61129	154411	32152.7	-461178	154441	154562	154441	154514
Paternal BMI	CEBQ: emotional overeating	ADE-ACE	Both	No	NA	23938	23840	21269	0.025724	0.013407	0.0362855	9.60841e-06	0.0218618	-0.0684446	0.122534	0.609217	NA	NA	NA	NA	0.00386221	-0.0972558	0.09129	0.927794	0.84986	-2.79623	5.08914	NA	NA	NA	0.15014	-4.08914	3.79623	0.690609	0.0768031	0.361797	0.255548	NA	NA	0.606353	0.0736714	0.702168	0.0724756	0.786905	0.0639079	NA	NA	0.15309	0.172021	0.586991	0.0428121	0.0633117	0.121674	-4.22056e-06	0.0609497	0.0039592	0.0429167	-0.00529083	0.00537421	-0.00862619	0.0064883	0.00258245	NA	0.000571152	NA	-0.0510859	NA	-0.0866248	NA	24573	16	66643	66627	171141	37887.3	-502418	171173	171303	171173	171252
Paternal BMI	CEBQ: emotional overeating	ADE-ACE	Both	Yes (three category ordinal outcome)	NA	23938	23840	21552	0.0340534	0.018474	0.0496665	NA	0.0421475	-0.0433797	0.12293	0.332604	NA	NA	NA	NA	-0.00809413	-0.0895792	0.0779053	0.852047	NA	NA	NA	NA	NA	NA	NA	NA	NA	0.690418	0.0807567	-0.365693	0.266689	NA	NA	0.60425	0.0773887	0.700089	0.0769188	0.849476	NA	NA	NA	0.06343	NA	0.509992	0.0318545	0.122093	0.120622	1.39637e-06	0.103515	-0.0082972	0.0424801	-0.00598127	0.00537706	-0.00927341	0.00648976	0	NA	0	NA	0	NA	0	NA	24573	32	66930	66898	158435	24638.9	-517864	158499	158758	158499	158657
Paternal BMI	CEBQ: emotional overeating	ADE-ACE	Male	No	NA	17361	17101	10845	0.0159217	-0.000671203	0.0308769	0.046353	0.04841	-0.076284	0.162158	0.469998	NA	NA	NA	NA	-0.0324882	-0.147268	0.0875632	0.62828	3.04049	-5.78957	29.32	NA	NA	NA	-2.04049	-28.32	6.78957	0.778044	0.0387001	0.000178231	1.10609	NA	NA	0.618039	0.047894	0.691801	0.048487	0.788972	0.0858853	NA	NA	0.188217	0.204128	0.562479	0.0542192	0.12444	0.169961	8.3279e-06	0.160299	-0.0329053	0.0673259	-0.00706195	0.00720278	-0.00446556	0.0096129	0.0165064	NA	-0.0171824	NA	-0.0240275	NA	-0.0724991	NA	24573	16	34043	34027	91946.7	23892.7	-252046	91978.7	92108.5	91978.8	92057.6
Paternal BMI	CEBQ: emotional overeating	ADE-ACE	Female	No	NA	16829	16585	10424	0.0381017	0.0214542	0.0533779	2.57019e-06	-0.0692064	-0.151739	0.122102	0.307592	NA	NA	NA	NA	0.107308	-0.0828269	0.191136	0.130409	-1.81636	-4.54573	3.00184	NA	NA	NA	2.81636	-2.00184	5.54573	0.690254	0.0446425	0.000365933	1.81078	NA	NA	0.694094	0.0439788	0.774582	0.0292861	0.855583	0.0333722	NA	NA	-0.000113467	0.363131	0.470487	0.0442688	-0.200524	0.170066	-5.52832e-05	0.211584	0.111987	0.061398	-0.00381733	0.00721653	-0.0101064	0.00968083	-0.0145753	NA	0.0127746	NA	-0.0695741	NA	-0.0748297	NA	24573	16	32600	32584	87516.1	22348.1	-241889	87548.1	87677.9	87548.1	87627
Paternal BMI	CEBQ: emotional overeating	ACE-ACE	Both	No	NA	23938	23840	21269	0.0257008	0.0134447	0.0363169	9.61919e-06	0.0202265	-0.0752758	0.117179	0.626689	2.7612e-10	-0.000367021	0.058495	1	0.00547432	-0.0797049	0.0810604	0.894996	0.786998	-2.96356	5.09398	1.07436e-08	-0.0154034	2.80658	0.213002	-3.51756	3.30816	0.739426	0.0220483	NA	NA	3.9776e-05	0.289421	0.654817	0.0242268	0.744618	0.0192191	0.787452	0.0672488	NA	NA	0.15235	0.18305	0.587257	0.0448195	0.0547087	0.112938	6.94188e-06	0.061876	0.0056116	0.0428531	-0.00529259	0.00537521	-0.00863846	0.00648898	0.00258107	NA	0.000568848	NA	-0.0510814	NA	-0.0866233	NA	24573	16	66643	66627	171142	37887.7	-502418	171174	171303	171174	171253
Paternal BMI	CEBQ: emotional overeating	AE-ACE	Both	No	NA	23938	23840	21269	0.0257004	0.0134251	0.0362973	9.68291e-06	0.0202266	-0.0598796	0.115028	0.626689	NA	NA	NA	NA	0.00547377	-0.0911846	0.0826419	0.894996	0.787016	-2.37418	4.87498	NA	NA	NA	0.212984	-3.87498	3.37418	0.739425	0.0220607	NA	NA	NA	NA	0.654818	0.02424	0.744618	0.0192289	0.787453	0.0645082	NA	NA	0.152351	0.175098	0.587256	0.0433455	0.054709	0.112256	-1.27368e-06	0.0609169	0.00561104	0.0425979	-0.00529256	0.00537507	-0.00863841	0.00648885	0.00258108	NA	0.000568933	NA	-0.0510808	NA	-0.086624	NA	24573	15	66643	66628	171142	37885.7	-502428	171172	171293	171172	171246
Maternal BMI	CEBQ: emotional undereating	ADE-ACE	Both	No	NA	22984	22879	19713	-0.0195842	-0.0321092	-0.00760122	0.00182973	0.0894805	-0.0119042	0.151575	0.0398845	NA	NA	NA	NA	-0.109065	-0.171095	-0.0102922	0.0140381	-4.56902	-14.3483	0.398348	NA	NA	NA	5.56902	0.601652	15.3483	0.60201	0.0565391	0.685499	0.0573778	NA	NA	0.370467	0.031978	0.371892	0.10863	0.729104	0.0805404	NA	NA	0.419171	0.06168	0.451205	0.0351561	0.297273	0.129275	4.73817e-07	0.0901113	-0.112488	0.0393195	-0.00351274	0.00564703	-0.00777464	0.00658022	-0.00310254	NA	-0.0230672	NA	0.0341623	NA	-0.056296	NA	23631	16	61050	61034	153745	31677	-460887	153777	153906	153777	153855
Maternal BMI	CEBQ: emotional undereating	ADE-ACE	Both	Yes (three category ordinal outcome)	NA	22986	22879	19970	-0.0217181	-0.0388375	-0.00459543	NA	0.0582485	-0.0605794	0.146609	0.31902	NA	NA	NA	NA	-0.0799666	-0.168976	0.0380787	0.177105	NA	NA	NA	NA	NA	NA	NA	NA	NA	0.603046	0.0563628	0.684325	0.0573637	NA	NA	0.370893	0.0319769	0.373297	0.108258	0.894849	NA	NA	NA	0.298182	NA	0.275732	0.0682695	0.193181	NA	8.86884e-07	0.0855545	-0.08248	NA	-0.00347166	0.0056469	-0.00771791	0.00658024	0	NA	0	NA	0	NA	0	NA	23631	32	61311	61279	142072	19513.8	-475027	142136	142394	142136	142292
Maternal BMI	CEBQ: emotional undereating	ADE-ACE	Male	No	NA	16181	15960	10043	-0.026215	-0.0440531	-0.00997341	0.00267661	0.164995	0.0415622	0.238453	0.00943121	NA	NA	NA	NA	-0.19121	-0.268082	-0.0783946	0.00561948	-6.29391	-19.9281	1.66358	NA	NA	NA	7.29391	-0.663576	20.9281	0.486991	0.117966	0.807561	0.0752503	NA	NA	0.271039	0.0448029	-0.199193	0.397129	0.264233	0.555527	NA	NA	0.582376	0.0944563	0.383952	0.0432128	0.67761	0.15038	2.80936e-06	0.178316	-0.198602	0.0469438	-0.00905571	0.00742297	-0.0178081	0.00948362	-0.00907818	NA	-0.0404759	NA	0.117751	NA	0.0169883	NA	23631	16	31167	31151	82891.5	20589.5	-230809	82923.5	83052.6	82923.5	83001.8
Maternal BMI	CEBQ: emotional undereating	ADE-ACE	Female	No	NA	15627	15445	9670	-0.0142676	-0.0314023	0.00204427	0.0961769	-0.00174186	-0.115165	0.132341	0.979873	NA	NA	NA	NA	-0.0125258	-0.145457	0.101893	0.858382	0.122085	-41.7001	18.7655	NA	NA	NA	0.877915	-17.7655	42.7001	0.667185	0.0912384	0.646317	0.109998	NA	NA	0.325671	0.0677036	0.124754	0.364889	0.779313	0.0623369	NA	NA	0.399608	0.0783955	0.474939	0.0461499	-0.00522151	0.210935	0.00102888	0.768708	-0.0129275	0.072732	0.000764188	0.00761454	-0.00976123	0.00985522	-0.00303774	NA	-0.0122814	NA	-0.067582	NA	-0.137809	NA	23631	16	29883	29867	79906.6	20172.6	-220863	79938.6	80067.8	79938.7	80016.9
Maternal BMI	CEBQ: emotional undereating	ACE-ACE	Both	No	NA	22984	22879	19713	-0.0195697	-0.0322562	-0.00767335	0.00189633	0.088129	0.00139137	0.173602	0.0390024	-7.03442e-12	-0.0456821	6.08679e-12	1	-0.107699	-0.185763	-0.022821	0.0121243	-4.50333	-14.8466	-0.0577692	3.59454e-10	-3.45826e-10	2.1618	5.50333	1.09728	15.5153	0.801238	0.0204063	NA	NA	2.00083e-06	0.103683	0.573137	0.0272677	0.737458	0.0252623	0.763793	0.05634	NA	NA	0.40018	0.0556675	0.455224	0.0353245	0.219982	0.100843	-3.51576e-06	0.0967398	-0.110976	0.0416977	-0.00352497	0.00565796	-0.00777195	0.00658956	-0.00310649	NA	-0.0230667	NA	0.0343346	NA	-0.0564837	NA	23631	16	61050	61034	153765	31697	-460867	153797	153926	153797	153875
Maternal BMI	CEBQ: emotional undereating	AE-ACE	Both	No	NA	22984	22879	19713	-0.0195697	-0.0322414	-0.00766388	0.00189184	0.0881351	0.0042541	0.159154	0.0390024	NA	NA	NA	NA	-0.107705	-0.179005	-0.0251202	0.0121243	-4.50366	-14.5575	-0.177371	NA	NA	NA	5.50366	1.17737	15.5575	0.801237	0.0203947	NA	NA	NA	NA	0.573138	0.027253	0.73746	0.0252487	0.763792	0.0561824	NA	NA	0.400181	0.0555212	0.45522	0.0352854	0.219998	0.100837	-3.89392e-06	0.0823527	-0.110982	0.0416915	-0.00352497	0.005658	-0.00777194	0.00658962	-0.00310644	NA	-0.0230664	NA	0.0343341	NA	-0.0564842	NA	23631	15	61050	61035	153765	31695	-460877	153795	153916	153795	153868
Paternal BMI	CEBQ: emotional undereating	ADE-ACE	Both	No	NA	23935	23840	21175	-0.0233638	-0.0352167	-0.012663	5.11409e-05	0.0853128	0.0154445	0.141054	0.0205681	NA	NA	NA	NA	-0.108677	-0.16512	-0.0397653	0.00345006	-3.65149	-8.6596	-0.467679	NA	NA	NA	4.65149	1.46768	9.6596	0.674069	0.0810567	0.413482	0.225201	NA	NA	0.591765	0.0738079	0.687291	0.0781081	0.739028	0.063443	NA	NA	0.415939	0.0538125	0.460131	0.0360205	0.253128	0.108818	2.25877e-06	0.0724579	-0.111404	0.0348451	-0.00530895	0.00537389	-0.00862719	0.00648742	0.0027153	NA	-0.0178832	NA	0.057985	NA	-0.0336995	NA	24573	16	66549	66533	170303	37236.6	-502306	170335	170464	170335	170414
Paternal BMI	CEBQ: emotional undereating	ADE-ACE	Both	Yes (three category ordinal outcome)	NA	23935	23840	21459	-0.0250247	-0.0410773	-0.00896527	NA	0.0408415	-0.0479358	0.121897	0.364043	NA	NA	NA	NA	-0.0658662	-0.147267	0.0227187	0.144385	NA	NA	NA	NA	NA	NA	NA	NA	NA	0.689309	0.0819268	0.366978	0.269114	NA	NA	0.604725	0.0780962	0.700561	0.0774382	0.911668	0.0616958	NA	NA	0.272869	0.117014	0.28536	0.0818453	0.1185	0.140041	8.77355e-07	0.0711071	-0.0675196	0.0486032	-0.00514191	0.00537451	-0.00850437	0.00648809	0	NA	0	NA	0	NA	0	NA	24573	32	66837	66805	157869	24259.2	-517489	157933	158193	157933	158091
Paternal BMI	CEBQ: emotional undereating	ADE-ACE	Male	No	NA	17357	17101	10797	-0.0330296	-0.0495438	-0.0176065	5.18785e-05	0.168293	0.0685399	0.256586	0.0217668	NA	NA	NA	NA	-0.201323	-0.291439	-0.101843	0.00770072	-5.09523	-12.9194	-1.46239	NA	NA	NA	6.09523	2.46239	13.9194	0.678534	0.179641	0.489706	0.40286	NA	NA	0.535761	0.156928	0.589919	0.240488	0.607806	0.272785	NA	NA	0.494593	0.129166	0.391175	0.0457925	0.49605	0.231998	-6.01881e-06	0.127118	-0.203921	0.057595	-0.00723507	0.00719975	-0.00418569	0.00960911	-0.00561984	NA	-0.0310462	NA	0.162936	NA	0.0542579	NA	24573	16	33995	33979	91635.8	23677.8	-251872	91667.8	91797.6	91667.9	91746.7
Paternal BMI	CEBQ: emotional undereating	ADE-ACE	Female	No	NA	16824	16585	10378	-0.0175103	-0.0343075	-0.00326795	0.026505	0.0148201	-0.126904	0.135026	0.832558	NA	NA	NA	NA	-0.0323304	-0.152791	0.108536	0.645448	-0.846366	-17.5006	19.7757	NA	NA	NA	1.84637	-18.7757	18.5006	0.695062	0.0443134	0.000106309	0.912095	NA	NA	0.689291	0.0442108	0.77135	0.0300569	0.775494	0.0670309	NA	NA	0.387575	0.0830266	0.48449	0.0481549	0.0426439	0.197376	1.32017e-05	0.209429	-0.0337395	0.0717332	-0.00383334	0.00721737	-0.0100193	0.00968186	0.00516552	NA	-0.0160709	NA	-0.0554143	NA	-0.126677	NA	24573	16	32554	32538	87310.4	22234.4	-241629	87342.4	87472.1	87342.4	87421.3
Paternal BMI	CEBQ: emotional undereating	ACE-ACE	Both	No	NA	23935	23840	21175	-0.0233966	-0.0351758	-0.0125084	5.05425e-05	0.143548	0.073851	0.201655	0.00637152	-0.0483872	-0.082342	-2.99272e-11	0.0733448	-0.118557	-0.171405	-0.0738507	0.000792652	-6.13539	-17.2196	-2.44613	2.06813	7.60995e-10	6.27773	5.06727	2.60989	11.6404	0.49111	0.113426	NA	NA	0.387159	0.0714596	0.764466	0.0395801	0.812611	0.0195755	0.415692	0.270805	NA	NA	0.522905	0.0641287	0.42503	0.0364931	0.584584	0.135338	-0.12498	0.0715811	-0.121536	0.0306065	-0.00535608	0.00537507	-0.0086921	0.00648817	0.00254291	NA	-0.0178076	NA	0.0571562	NA	-0.0327581	NA	24573	16	66549	66533	170301	37234.9	-502308	170333	170463	170333	170412
Paternal BMI	CEBQ: emotional undereating	AE-ACE	Both	No	NA	23935	23840	21175	-0.0234323	-0.0353446	-0.0127593	4.93092e-05	0.0815468	0.0165088	0.1408	0.0242853	NA	NA	NA	NA	-0.104979	-0.165263	-0.0412755	0.00398469	-3.4801	-8.63033	-0.52642	NA	NA	NA	4.4801	1.52642	9.63033	0.739526	0.022111	NA	NA	NA	NA	0.654735	0.0243028	0.744542	0.0192858	0.751533	0.0554029	NA	NA	0.40885	0.052229	0.462377	0.0361923	0.220538	0.0929572	-3.53099e-06	0.070336	-0.107607	0.0352137	-0.00530743	0.00537529	-0.00863823	0.0064886	0.00271506	NA	-0.0178977	NA	0.0580756	NA	-0.0337858	NA	24573	15	66549	66534	170303	37235.2	-502316	170333	170455	170333	170407
Maternal BMI	CEBQ: food responsiveness	ADE-ACE	Both	No	NA	22984	22879	20074	0.0956963	0.0837519	0.107735	9.67436e-56	0.0740655	-0.146467	0.172439	0.282741	NA	NA	NA	NA	0.0216307	-0.0763123	0.240717	0.704939	0.773965	-1.58231	1.80794	NA	NA	NA	0.226035	-0.807943	2.58231	0.593867	0.059959	0.693308	0.0589258	NA	NA	0.368917	0.0315687	0.366588	0.108594	0.61318	0.115114	NA	NA	-0.234675	0.136387	0.701837	0.0481396	0.249434	0.213454	5.36079e-07	0.0659781	0.0223123	0.0629174	-0.00340634	0.00564568	-0.00755623	0.00657955	-0.00484488	NA	-0.0110437	NA	-0.0250172	NA	-0.153962	NA	23631	16	61411	61395	155243	32453.1	-463024	155275	155404	155275	155353
Maternal BMI	CEBQ: food responsiveness	ADE-ACE	Both	Yes (three category ordinal outcome)	NA	22986	22879	20333	0.0955765	0.0790774	0.112043	NA	0.108522	-0.0199702	0.194204	0.0897479	NA	NA	NA	NA	-0.0129455	-0.0997991	0.115362	0.814545	NA	NA	NA	NA	NA	NA	NA	NA	NA	0.594253	0.0548077	0.693504	0.0536876	NA	NA	0.367976	0.0306789	0.363353	0.106362	0.749394	0.020527	NA	NA	0.100375	0.13745	0.545583	NA	0.365238	NA	9.58027e-06	0.0767392	-0.0133528	NA	-0.00393658	0.00564608	-0.00808323	0.00657952	0	NA	0	NA	0	NA	0	NA	23631	32	61674	61642	143173	19888.6	-477582	143237	143495	143237	143393
Maternal BMI	CEBQ: food responsiveness	ADE-ACE	Male	No	NA	16186	15960	10231	0.0829976	0.0669443	0.100667	4.3673e-22	0.0827633	-0.18497	0.184937	0.456806	NA	NA	NA	NA	0.000234327	-0.102523	0.269937	0.995745	0.997177	-2.32211	2.29881	NA	NA	NA	0.0028233	-1.29881	3.32211	0.519546	0.119577	0.786596	0.0838381	NA	NA	0.272409	0.0494969	-0.187743	0.432543	0.727431	0.207707	NA	NA	-0.0885142	0.665719	0.589627	0.0623807	0.318599	0.36043	-5.67751e-06	0.118821	0.000243364	0.0918712	-0.00890993	0.00742558	-0.0178498	0.00948835	-0.00522676	NA	-0.0243419	NA	-0.0271589	NA	-0.183241	NA	23631	16	31355	31339	83511.2	20833.2	-232082	83543.2	83672.4	83543.3	83621.5
Maternal BMI	CEBQ: food responsiveness	ADE-ACE	Female	No	NA	15629	15445	9843	0.109694	0.0925758	0.125111	3.03621e-39	0.14681	-0.152449	0.2937	0.233509	NA	NA	NA	NA	-0.0371168	-0.184775	0.258524	0.696977	1.33837	-1.34386	2.74785	NA	NA	NA	-0.338368	-1.74785	2.34386	0.655062	0.0984668	0.661748	0.110711	NA	NA	0.319306	0.0629089	0.0893334	0.35982	0.172462	0.799675	NA	NA	0.468797	0.128324	0.74178	0.0756096	0.448233	0.248821	3.26289e-06	0.109921	-0.0383053	0.080917	0.00081134	0.00761312	-0.00943529	0.00985379	-0.00616434	NA	-0.00333127	NA	-0.0164857	NA	-0.0951385	NA	23631	16	30056	30040	80439.6	20359.6	-222073	80471.6	80600.7	80471.6	80549.9
Maternal BMI	CEBQ: food responsiveness	ACE-ACE	Both	No	NA	22984	22879	20074	0.0954694	0.0834738	0.10737	1.93049e-55	0.0374775	-0.10555	0.16572	0.491678	6.19823e-12	8.32036e-13	0.0519176	1	0.0579919	-0.0681074	0.200801	0.270426	0.39256	-1.14809	1.72444	6.49237e-11	8.48455e-12	0.576311	0.60744	-0.722225	2.14809	0.80031	0.0204248	NA	NA	5.73712e-06	0.0858776	0.574346	0.0272123	0.738547	0.0250566	0.646227	0.091035	NA	NA	0.209847	0.145851	0.715023	0.0416059	0.0936575	0.134927	1.08037e-06	0.0634444	0.0597627	0.0556993	-0.00342242	0.0056572	-0.00761597	0.0065896	-0.00491611	NA	-0.0109222	NA	-0.0245781	NA	-0.153898	NA	23631	16	61411	61395	155264	32473.8	-463003	155296	155425	155296	155374
Maternal BMI	CEBQ: food responsiveness	AE-ACE	Both	No	NA	22984	22879	20074	0.0954693	0.0834823	0.10737	2.06007e-55	0.0374747	-0.105547	0.165591	0.491678	NA	NA	NA	NA	0.0579946	-0.0682116	0.200807	0.270426	0.392532	-1.14811	1.72297	NA	NA	NA	0.607468	-0.72297	2.14811	0.800309	0.0204233	NA	NA	NA	NA	0.574347	0.0272101	0.738548	0.0250548	0.64622	0.0913218	NA	NA	0.209859	0.146329	0.715027	0.041806	0.0936506	0.132869	8.39678e-07	0.0632052	0.0597655	0.054856	-0.00342239	0.00565726	-0.00761592	0.00658961	-0.00491605	NA	-0.010922	NA	-0.0245779	NA	-0.153898	NA	23631	15	61411	61396	155264	32471.8	-463013	155294	155415	155294	155367
Paternal BMI	CEBQ: food responsiveness	ADE-ACE	Both	No	NA	23938	23840	21573	0.0782167	0.0669851	0.088686	7.6018e-45	-0.0025425	-0.0898768	0.0986621	0.938187	NA	NA	NA	NA	0.0807592	-0.0214922	0.167566	0.0478981	-0.0325059	-1.17205	1.24497	NA	NA	NA	1.03251	-0.244968	2.17205	0.692633	0.0774108	0.355172	0.264569	NA	NA	0.607982	0.074906	0.703785	0.073094	0.704604	0.0199813	NA	NA	-3.30318e-05	0.259906	0.697471	0.0190614	-0.00734156	0.120632	1.48444e-05	0.0686038	0.0827849	0.0430816	-0.00538257	0.00537428	-0.00871562	0.00648858	-0.0093945	NA	-0.0207594	NA	-0.0393986	NA	-0.161797	NA	24573	16	66947	66931	172075	38213.4	-504557	172107	172237	172107	172186
Paternal BMI	CEBQ: food responsiveness	ADE-ACE	Both	Yes (three category ordinal outcome)	NA	23938	23840	21860	0.0778862	0.0621887	0.0935586	NA	-0.00960867	-0.1012	0.0836441	0.841105	NA	NA	NA	NA	0.0874949	-0.00619188	0.17962	0.0675882	NA	NA	NA	NA	NA	NA	NA	NA	NA	0.692611	0.0813348	0.355032	0.279246	NA	NA	0.608079	0.0785101	0.703884	0.0765591	0.798274	0.0174606	NA	NA	-8.67412e-06	0.194725	0.596545	0.0247919	-0.0277462	0.15915	1.65147e-06	0.0827283	0.0896907	0.0567515	-0.00570698	0.00537437	-0.00903785	0.00648819	0	NA	0	NA	0	NA	0	NA	24573	32	67238	67206	159082	24669.6	-520331	159146	159405	159146	159303
Paternal BMI	CEBQ: food responsiveness	ADE-ACE	Male	No	NA	17364	17101	11003	0.0651108	0.0491122	0.0796934	7.10756e-17	-0.101724	-0.233163	0.119317	0.195004	NA	NA	NA	NA	0.166835	-0.051713	0.298828	0.0447008	-1.56233	-3.76807	1.69962	NA	NA	NA	2.56233	-0.699623	4.76807	0.780131	0.038257	-0.000250489	0.870718	NA	NA	0.615525	0.0476529	0.689446	0.0488067	0.751678	0.0379702	NA	NA	7.64743e-05	0.416574	0.599862	0.0493771	-0.260788	0.168326	5.19469e-06	0.121258	0.168951	0.067076	-0.00703298	0.00720285	-0.00469901	0.009612	-0.0102624	NA	-0.0341611	NA	-0.0276418	NA	-0.184165	NA	24573	16	34201	34185	92383.1	24013.1	-253207	92415.1	92544.8	92415.1	92494
Paternal BMI	CEBQ: food responsiveness	ADE-ACE	Female	No	NA	16831	16585	10570	0.0923872	0.0770056	0.107624	1.2018e-32	-0.149636	-0.25257	-0.0653202	0.0254022	NA	NA	NA	NA	0.242023	0.15619	0.34649	0.000716125	-1.61966	-2.88946	-0.68156	NA	NA	NA	2.61966	1.68156	3.88946	0.670354	0.131391	0.226109	0.687022	NA	NA	0.676587	0.116224	0.762778	0.08178	0.445123	0.24103	NA	NA	0.360409	0.137037	0.690557	0.0623384	-0.446439	0.175398	-6.24589e-06	0.140485	0.252563	0.0576777	-0.00402595	0.00721573	-0.0102547	0.00967842	-0.00851862	NA	-0.0126502	NA	-0.0474782	NA	-0.116816	NA	24573	16	32746	32730	87953	22493	-242928	87985	88114.7	87985	88063.9
Paternal BMI	CEBQ: food responsiveness	ACE-ACE	Both	No	NA	23938	23840	21573	0.0782104	0.0670378	0.088732	6.54533e-45	-0.00331988	-0.0953488	0.0888621	0.918344	2.94844e-10	-0.000665249	0.049185	0.999986	0.0815303	-0.00150945	0.154509	0.0424646	-0.0424481	-1.22897	1.12743	3.76989e-09	-0.00814761	0.636985	1.04245	-0.0113081	1.98715	0.739538	0.0220418	NA	NA	-4.81705e-05	0.284927	0.65471	0.0242267	0.744554	0.0192264	0.704603	0.0199626	NA	NA	-6.32292e-05	0.251486	0.697457	0.0190486	-0.00897826	0.108738	-6.12085e-06	0.0720491	0.0835726	0.0414866	-0.00538457	0.00537495	-0.00872668	0.00648898	-0.00939542	NA	-0.0207613	NA	-0.0394002	NA	-0.161795	NA	24573	16	66947	66931	172076	38213.7	-504557	172108	172237	172108	172187
Paternal BMI	CEBQ: food responsiveness	AE-ACE	Both	No	NA	23938	23840	21573	0.0782102	0.0670041	0.0886668	6.93968e-45	-0.00332126	-0.0807403	0.0789357	0.918328	NA	NA	NA	NA	0.0815315	-0.00103544	0.157252	0.0424646	-0.0424659	-1.04209	0.99812	NA	NA	NA	1.04247	0.00187996	2.04209	0.739537	0.0220282	NA	NA	NA	NA	0.654711	0.0242108	0.744555	0.0192141	0.704602	0.0199702	NA	NA	3.3436e-05	0.251604	0.697457	0.019057	-0.00898201	0.109531	4.97938e-08	0.068485	0.0835739	0.0417827	-0.00538461	0.00537503	-0.00872678	0.006489	-0.00939548	NA	-0.0207616	NA	-0.0393996	NA	-0.161797	NA	24573	15	66947	66932	172076	38211.7	-504567	172106	172227	172106	172180
Maternal BMI	CEBQ: fussiness	ADE-ACE	Both	No	NA	22984	22879	20089	-0.00653989	-0.0178619	0.00584116	0.279464	0.187481	-0.162654	0.244038	0.000112263	NA	NA	NA	NA	-0.194021	-0.251435	0.15412	0.000597789	-28.6674	-2044.42	18.7575	NA	NA	NA	29.6674	-17.7575	2045.42	0.495429	0.082636	0.773278	0.0572406	NA	NA	0.354108	0.026887	0.312566	0.104611	0.426133	0.230555	NA	NA	-0.0882996	0.390678	0.508559	0.0470706	0.756844	0.103739	1.22898e-06	0.0662692	-0.200269	0.0294229	-0.00354538	0.00563544	-0.0077892	0.00657056	-0.0138259	NA	-0.0211183	NA	-0.0951227	NA	-0.0406823	NA	23631	16	61426	61410	155425	32605.1	-462993	155457	155586	155457	155535
Maternal BMI	CEBQ: fussiness	ADE-ACE	Both	Yes (three category ordinal outcome)	NA	22986	22879	20349	-0.0146341	-0.0311818	0.00189063	NA	-0.189678	-0.244095	0.233205	0.0362805	NA	NA	NA	NA	0.175044	-0.247033	0.231759	0.0375921	NA	NA	NA	NA	NA	NA	NA	NA	NA	0.514462	0.0505084	0.759887	0.0373321	NA	NA	0.356272	0.0261161	0.321094	0.099803	-0.537336	NA	NA	NA	-9.61582e-06	0.151606	0.452149	NA	-0.737386	NA	-4.51646e-07	0.0937109	0.180639	0.0208623	-0.00350419	0.0056375	-0.00801566	0.00657176	0	NA	0	NA	0	NA	0	NA	23631	32	61690	61658	143467	20151	-477448	143531	143789	143531	143688
Maternal BMI	CEBQ: fussiness	ADE-ACE	Male	No	NA	16186	15960	10240	0.00411607	-0.0138952	0.0198212	0.63163	0.239442	-0.166085	0.324205	4.45526e-10	NA	NA	NA	NA	-0.235325	-0.322432	0.16464	0.00726595	58.1723	17.7735	149980	NA	NA	NA	-57.1723	-149979	-16.7735	0.505145	0.113243	0.797408	0.0755167	NA	NA	0.268223	0.0450207	-0.225558	0.412288	-4.81247e-06	0.490171	NA	NA	0.212183	0.10866	0.329197	0.0362566	0.948011	0.0272703	-3.68844e-06	0.109625	-0.244374	0.0566308	-0.00895141	0.00742462	-0.0179213	0.00948458	-0.00796758	NA	-0.0202777	NA	-0.119708	NA	-0.0219246	NA	23631	16	31364	31348	83674.2	20978.2	-232010	83706.2	83835.3	83706.2	83784.5
Maternal BMI	CEBQ: fussiness	ADE-ACE	Female	No	NA	15629	15445	9849	-0.0176884	-0.0325592	-0.000347804	0.0316701	0.193008	-0.210107	0.306395	0.132223	NA	NA	NA	NA	-0.210696	-0.324891	0.192659	0.134078	-10.9115	-389.403	10.6368	NA	NA	NA	11.9115	-9.63678	390.403	0.608901	0.111366	0.706377	0.107437	NA	NA	0.314602	0.0623689	0.061769	0.373152	0.452098	0.138808	NA	NA	1.28303e-05	0.281724	0.637398	0.0872392	0.633954	0.177559	-2.70406e-06	0.123086	-0.217503	0.0550666	0.000725087	0.00760976	-0.0096944	0.00985066	-0.0214645	NA	-0.0229431	NA	-0.060372	NA	-0.076449	NA	23631	16	30062	30046	80442.2	20350.2	-222130	80474.2	80603.4	80474.3	80552.5
Maternal BMI	CEBQ: fussiness	ACE-ACE	Both	No	NA	22984	22879	20089	-0.00627755	-0.0173973	0.00667233	0.303972	0.186202	-0.249421	0.292264	0.0620998	-4.85705e-11	-0.0516871	1.11961e-11	0.999948	-0.19248	-0.290077	0.2154	0.0534922	-29.6616	-4549.13	19.4319	7.73717e-09	-3.56841e-09	155.897	30.6616	-12.7233	6707.21	0.797925	0.0206419	NA	NA	-1.1946e-05	0.129127	0.57795	0.0272978	0.741782	0.0246706	0.626595	0.036031	NA	NA	-2.84826e-07	0.165532	0.640161	0.0902701	0.466716	0.187153	4.06584e-06	0.0706962	-0.198287	0.076391	-0.0034925	0.00565749	-0.00770357	0.00658884	-0.013873	NA	-0.0210406	NA	-0.0995395	NA	-0.0340177	NA	23631	16	61426	61410	155456	32636.5	-462962	155488	155618	155489	155567
Maternal BMI	CEBQ: fussiness	AE-ACE	Both	No	NA	22984	22879	20089	-0.00627747	-0.017586	0.0066134	0.305683	0.186206	-0.247023	0.296196	0.0620998	NA	NA	NA	NA	-0.192483	-0.302889	0.238116	0.0534922	-29.6625	-3000.66	22.6151	NA	NA	NA	30.6625	-21.6151	3001.66	0.797925	0.0206672	NA	NA	NA	NA	0.57795	0.0273349	0.741782	0.0247034	0.626594	0.0375593	NA	NA	-1.61082e-06	0.166109	0.640158	0.0970021	0.466724	0.201788	-1.04899e-06	0.0563593	-0.198291	0.0823245	-0.00349249	0.00565774	-0.00770355	0.00658916	-0.0138731	NA	-0.0210407	NA	-0.0995396	NA	-0.034018	NA	23631	15	61426	61411	155456	32634.5	-462972	155486	155608	155486	155560
Paternal BMI	CEBQ: fussiness	ADE-ACE	Both	No	NA	23938	23840	21587	-0.00267634	-0.0135434	0.00838532	0.633666	-0.132358	-0.220596	0.0284239	0.0212194	NA	NA	NA	NA	0.129682	-0.0300876	0.220404	0.0540834	49.4549	14.0273	23020.3	NA	NA	NA	-48.4549	-23019.3	-13.0273	0.351496	0.147729	0.792468	0.0800287	NA	NA	0.472182	0.0395124	0.509006	0.0823754	0.432012	0.116599	NA	NA	-1.96897e-05	0.179368	0.498611	0.049848	-0.753114	0.0878324	4.09708e-06	0.0902954	0.133074	0.0469995	-0.00548179	0.00535613	-0.00885387	0.00647355	-0.0122628	NA	-0.013842	NA	-0.0644412	NA	-0.0147737	NA	24573	16	66961	66945	172185	38295.2	-504589	172217	172347	172217	172296
Paternal BMI	CEBQ: fussiness	ADE-ACE	Both	Yes (three category ordinal outcome)	NA	23938	23840	21875	-0.00103827	-0.0166092	0.0145263	NA	-0.142266	-0.217608	0.00782772	0.0268199	NA	NA	NA	NA	0.141228	-0.00903062	0.217937	0.0620361	NA	NA	NA	NA	NA	NA	NA	NA	NA	0.336332	0.153484	0.80051	0.0780998	NA	NA	0.469624	0.0385745	0.503725	0.0817518	0.401334	0.167927	NA	NA	-4.30412e-05	0.27849	0.379485	0.0905843	-0.845985	0.109214	-1.81395e-05	0.0925409	0.144926	0.053693	-0.0054515	0.0053558	-0.00895419	0.0064731	0	NA	0	NA	0	NA	0	NA	24573	32	67253	67221	159376	24934.4	-520188	159440	159700	159440	159598
Paternal BMI	CEBQ: fussiness	ADE-ACE	Male	No	NA	17364	17101	11011	0.000884794	-0.0137762	0.0170752	0.910799	-0.183216	-0.301565	0.233169	4.93133e-08	NA	NA	NA	NA	0.184101	-0.229221	0.304442	0.0434793	-207.072	-463919	-131.526	NA	NA	NA	208.072	132.526	463920	-0.393961	0.157909	0.800422	0.0951286	NA	NA	0.436792	0.0685102	0.383516	0.194104	-0.111908	1.07663	NA	NA	0.197691	0.218761	0.327543	0.0357477	0.930122	0.0915156	-1.25369e-05	0.133584	0.186588	0.0688919	-0.00715136	0.00718682	-0.00471467	0.00959892	-0.00785336	NA	-0.0131902	NA	-0.0736581	NA	0.0242051	NA	24573	16	34209	34193	92489.1	24103.1	-253182	92521.1	92650.8	92521.1	92600
Paternal BMI	CEBQ: fussiness	ADE-ACE	Female	No	NA	16831	16585	10576	-0.00686835	-0.022234	0.00881001	0.384668	-0.139697	-0.250683	0.19389	0.0567017	NA	NA	NA	NA	0.132829	-0.200366	0.244923	0.194456	20.3393	-18.3133	4191.96	NA	NA	NA	-19.3393	-4190.96	19.3133	0.382444	0.222845	0.720241	0.166139	NA	NA	0.541316	0.088505	0.629226	0.121658	0.323003	0.258718	NA	NA	-7.66021e-06	0.303136	0.599107	0.0745959	-0.730551	0.154391	-5.30895e-06	0.25984	0.138648	0.0709217	-0.00389016	0.00720921	-0.0102143	0.0096762	-0.0186296	NA	-0.0156233	NA	-0.0418489	NA	-0.0652003	NA	24573	16	32752	32736	87955.1	22483.1	-242986	87987.1	88116.9	87987.2	88066
Paternal BMI	CEBQ: fussiness	ACE-ACE	Both	No	NA	23938	23840	21587	-0.0018348	-0.0125313	0.00934551	0.743566	0.0581732	-0.0617656	0.149395	5.07765e-07	-0.0469043	-0.081842	0.00248284	0.146787	-0.0131037	-0.0905607	0.069321	0.759203	-31.7054	-139876	-8.41798	25.5637	8.60283	98709.4	7.14175	-6.0221	7300.21	0.139904	0.136018	NA	NA	0.507999	0.023822	0.835364	0.0155881	0.843083	0.00623743	0.244082	0.147305	NA	NA	-0.000918012	0.836106	0.472366	0.0364651	0.831618	0.0530707	-0.0923315	0.0566115	-0.0134332	0.0424524	-0.00538837	0.00537469	-0.00879145	0.00648806	-0.012225	NA	-0.0136457	NA	-0.0635418	NA	-0.015964	NA	24573	16	66961	66945	172166	38275.6	-504608	172198	172327	172198	172277
Paternal BMI	CEBQ: fussiness	AE-ACE	Both	No	NA	23938	23840	21587	-0.00242061	-0.0131309	0.00890344	0.667172	-0.055026	-0.233658	0.131908	0.359993	NA	NA	NA	NA	0.0526054	-0.130922	0.231358	0.380943	22.7323	-6.33889	8708.11	NA	NA	NA	-21.7323	-8707.11	7.33889	0.738047	0.0222719	NA	NA	NA	NA	0.656372	0.0243876	0.745832	0.0192062	0.670862	0.0235028	NA	NA	8.76169e-06	0.130692	0.717677	0.029412	-0.149113	0.167621	-5.47978e-07	0.0596991	0.0539246	0.0631415	-0.00527505	0.0053749	-0.008676	0.00648824	-0.0121062	NA	-0.013812	NA	-0.0706344	NA	-0.0073212	NA	24573	15	66961	66946	172190	38298	-504594	172220	172342	172220	172294
Maternal BMI	CEBQ: satiety responsiveness	ADE-ACE	Both	No	NA	22984	22879	20077	0.0167153	0.00614082	0.0292457	0.00410092	0.0834189	-0.153889	0.194544	0.37269	NA	NA	NA	NA	-0.0667035	-0.177313	0.170157	0.461668	4.99056	-13.8092	23.5256	NA	NA	NA	-3.99056	-22.5256	14.8092	0.588486	0.0638431	0.698003	0.0613648	NA	NA	0.368639	0.0315087	0.365678	0.108616	0.684099	0.0434066	NA	NA	-2.42382e-05	0.186947	0.661892	0.0617163	0.283503	0.248605	1.37904e-06	0.0723425	-0.0688077	0.071396	-0.00348591	0.00564523	-0.00757464	0.00658048	-0.0191724	NA	-0.055316	NA	-0.0588079	NA	-0.0577246	NA	23631	16	61414	61398	155233	32436.6	-463065	155265	155394	155265	155343
Maternal BMI	CEBQ: satiety responsiveness	ADE-ACE	Both	Yes (three category ordinal outcome)	NA	22986	22879	20336	0.0116248	-0.00501219	0.0282454	NA	-0.0517636	-0.169037	0.122666	0.569896	NA	NA	NA	NA	0.0633884	-0.11072	0.181752	0.489071	NA	NA	NA	NA	NA	NA	NA	NA	NA	0.601662	0.0531459	-0.685617	0.0538917	NA	NA	0.370733	0.0315036	0.372766	0.106802	0.761216	0.0115833	NA	NA	-3.80531e-05	0.249695	0.62735	NA	-0.172069	NA	2.95284e-07	0.0750255	0.0653819	NA	-0.00349688	0.00564671	-0.00788446	0.00657646	0	NA	0	NA	0	NA	0	NA	23631	32	61677	61645	143366	20076.2	-477418	143430	143688	143430	143587
Maternal BMI	CEBQ: satiety responsiveness	ADE-ACE	Male	No	NA	16185	15960	10234	0.0167218	0.00103312	0.032762	0.0393779	0.118251	-0.245405	0.241876	2.58752e-07	NA	NA	NA	NA	-0.101529	-0.225689	0.261822	0.277278	7.07166	-29.8194	61.1104	NA	NA	NA	-6.07166	-60.1104	30.8194	0.256652	0.183491	0.909594	0.0565031	NA	NA	0.261783	0.0440248	-0.286155	0.433894	-0.0196787	10.5292	NA	NA	0.0151762	5.66909	0.361626	0.0390011	0.921487	0.132234	-5.67575e-05	0.505243	-0.105566	0.0828118	-0.00897738	0.00741412	-0.0176152	0.00948373	-0.0202733	NA	-0.0699874	NA	0.00848105	NA	0.00211792	NA	23631	16	31358	31342	83395.6	20711.6	-232228	83427.6	83556.8	83427.7	83505.9
Maternal BMI	CEBQ: satiety responsiveness	ADE-ACE	Female	No	NA	15629	15445	9843	0.0153426	0.000313516	0.0326777	0.0606624	-0.0371212	-0.175309	0.099192	0.609888	NA	NA	NA	NA	0.0524638	-0.0843426	0.193042	0.474783	-2.41949	-37.7468	15.7407	NA	NA	NA	3.41949	-14.7407	38.7468	0.665002	0.0911592	0.648551	0.108956	NA	NA	0.325657	0.0671112	0.124684	0.361723	0.713511	0.116009	NA	NA	-0.18302	0.250925	0.661377	0.0584273	-0.111642	0.214346	4.4492e-06	0.269165	0.0541478	0.0737684	0.00076698	0.00761398	-0.00982267	0.00985559	-0.0176975	NA	-0.0533918	NA	-0.111667	NA	-0.141378	NA	23631	16	30056	30040	80539.8	20459.8	-221972	80571.8	80700.9	80571.8	80650.1
Maternal BMI	CEBQ: satiety responsiveness	ACE-ACE	Both	No	NA	22984	22879	20077	0.0163177	0.00550119	0.0285834	0.00505904	0.0327057	-0.140807	0.23848	0.587326	-2.61758e-13	-0.0442326	4.77306e-11	1	-0.016388	-0.195044	0.156873	0.785055	2.00431	-12.9359	17.662	-1.60414e-11	-2.73635	3.73496e-09	-1.00431	-15.9137	13.4563	0.799755	0.0204558	NA	NA	1.46416e-07	0.0859968	0.575096	0.027205	0.739238	0.0249522	0.703534	0.0209852	NA	NA	1.32244e-07	0.172786	0.69185	0.0225555	0.0817892	0.144914	-1.78777e-06	0.0700157	-0.0168888	0.0596713	-0.00349992	0.00565714	-0.0076934	0.00659047	-0.0193217	NA	-0.0551083	NA	-0.0595078	NA	-0.0560693	NA	23631	16	61414	61398	155253	32457	-463044	155285	155414	155285	155363
Maternal BMI	CEBQ: satiety responsiveness	AE-ACE	Both	No	NA	22984	22879	20077	0.0163174	0.00548779	0.028573	0.00513563	0.0327065	-0.139193	0.226857	0.587326	NA	NA	NA	NA	-0.0163891	-0.207825	0.157242	0.785055	2.00439	-12.8767	17.3581	NA	NA	NA	-1.00439	-16.3581	13.8767	0.799755	0.0204489	NA	NA	NA	NA	0.575097	0.0271964	0.739239	0.0249443	0.703533	0.0210157	NA	NA	1.88351e-05	0.175044	0.69185	0.022737	0.0817914	0.149293	-3.82391e-07	0.0701578	-0.01689	0.0614607	-0.00350001	0.00565719	-0.00769349	0.00659065	-0.0193218	NA	-0.0551083	NA	-0.059507	NA	-0.0560691	NA	23631	15	61414	61399	155253	32455	-463054	155283	155404	155283	155356
Paternal BMI	CEBQ: satiety responsiveness	ADE-ACE	Both	No	NA	23938	23840	21576	-0.00239299	-0.0134006	0.00860176	0.671674	-0.00115932	-0.13734	0.11701	0.973476	NA	NA	NA	NA	-0.00123367	-0.116993	0.136343	0.975282	0.484464	-109.439	110.357	NA	NA	NA	0.515536	-109.357	110.439	0.692883	0.0861705	0.355156	0.29778	NA	NA	0.607702	0.0834205	0.703503	0.0814921	0.696039	0.0203833	NA	NA	-6.94208e-07	0.147558	0.703529	0.0190853	-0.00334635	0.136169	-9.03804e-06	0.0703125	-0.00126462	0.0484674	-0.00527083	0.00537449	-0.00865298	0.00648931	-0.0141307	NA	-0.0505543	NA	-0.0315986	NA	-0.0469144	NA	24573	16	66950	66934	172016	38147.8	-504647	172048	172178	172048	172127
Paternal BMI	CEBQ: satiety responsiveness	ADE-ACE	Both	Yes (three category ordinal outcome)	NA	23938	23840	21863	-0.00627615	-0.0219189	0.00936545	NA	-0.033021	-0.135155	0.0725844	0.541693	NA	NA	NA	NA	0.0267449	-0.0791439	0.128851	0.622042	NA	NA	NA	NA	NA	NA	NA	NA	NA	0.688398	0.0815564	0.370357	0.264846	NA	NA	0.603723	0.0777114	0.699594	0.0774298	0.760559	0.0274992	NA	NA	1.49842e-05	0.754322	0.64298	0.0328017	-0.0959358	0.161101	-2.7545e-07	0.0618671	0.0274155	0.0562564	-0.00523332	0.00537453	-0.00869165	0.00648921	0	NA	0	NA	0	NA	0	NA	24573	32	67241	67209	159279	24861.5	-520163	159343	159603	159344	159501
Paternal BMI	CEBQ: satiety responsiveness	ADE-ACE	Male	No	NA	17363	17101	11006	0.0100947	-0.00494809	0.0261946	0.200819	0.233545	-0.12532	0.309128	4.86061e-05	NA	NA	NA	NA	-0.22345	-0.298662	0.138907	5.59679e-05	23.1354	-47.9412	761.366	NA	NA	NA	-22.1354	-760.366	48.9412	0.597637	0.133258	0.620393	0.189485	NA	NA	0.495138	0.101932	0.519694	0.198186	0.516965	0.108258	NA	NA	-5.06856e-06	0.254468	0.381455	0.0462136	0.781562	0.0776581	-8.32001e-07	0.105951	-0.226343	0.0466307	-0.00722024	0.00719607	-0.00350601	0.00960872	-0.0163257	NA	-0.0668383	NA	0.03579	NA	0.0185579	NA	24573	16	34204	34188	92235.6	23859.6	-253385	92267.6	92397.3	92267.6	92346.5
Paternal BMI	CEBQ: satiety responsiveness	ADE-ACE	Female	No	NA	16830	16585	10570	-0.015275	-0.0311341	-0.000796171	0.0491552	0.0662609	-0.110179	0.183131	0.353183	NA	NA	NA	NA	-0.0815359	-0.20084	0.09214	0.260262	-4.33787	-36.676	19.6943	NA	NA	NA	5.33787	-18.6943	37.676	0.695284	0.0441093	-0.000147553	0.822266	NA	NA	0.689081	0.044039	0.771229	0.0299647	0.714671	0.0408707	NA	NA	-6.23111e-05	0.846364	0.669233	0.0443331	0.190601	0.188075	-3.69433e-06	0.251409	-0.0850881	0.0687768	-0.00385051	0.00721735	-0.00991669	0.00968186	-0.0125265	NA	-0.0466933	NA	-0.0894689	NA	-0.14418	NA	24573	16	32746	32730	88048	22588	-242833	88080	88209.8	88080	88158.9
Paternal BMI	CEBQ: satiety responsiveness	ACE-ACE	Both	No	NA	23938	23840	21576	-0.00238538	-0.0133888	0.00860391	0.67218	3.03494e-05	-0.11863	0.107062	0.999355	-3.69806e-11	-0.0722952	0.000351948	1	-0.00241573	-0.0867491	0.0876511	0.957012	-0.0127231	-147.592	85.6904	1.5503e-08	-0.316059	510.672	1.01272	-78.594	115.728	0.739769	0.0220145	NA	NA	1.83428e-05	0.275824	0.654444	0.0242128	0.744338	0.0192401	0.696034	0.0203835	NA	NA	4.30865e-06	0.146124	0.703541	0.0190729	8.2051e-05	0.122762	-2.01608e-06	0.0703976	-0.00247626	0.0466962	-0.00527305	0.00537528	-0.008659	0.00648984	-0.0141299	NA	-0.0505529	NA	-0.0316011	NA	-0.0469146	NA	24573	16	66950	66934	172016	38148.2	-504647	172048	172178	172048	172127
Paternal BMI	CEBQ: satiety responsiveness	AE-ACE	Both	No	NA	23938	23840	21576	-0.00238489	-0.0133905	0.00860119	0.672594	2.59083e-05	-0.10177	0.0933251	0.999399	NA	NA	NA	NA	-0.0024108	-0.0947109	0.102615	0.956981	-0.0108635	-114.472	83.6638	NA	NA	NA	1.01086	-82.6638	115.472	0.739767	0.0220287	NA	NA	NA	NA	0.654447	0.0242277	0.74434	0.0192511	0.696034	0.0203893	NA	NA	-3.06803e-06	0.145112	0.703541	0.0190785	7.00445e-05	0.121409	4.38097e-07	0.0702035	-0.0024712	0.046194	-0.0052731	0.00537519	-0.00865903	0.00648978	-0.01413	NA	-0.0505529	NA	-0.0316001	NA	-0.0469137	NA	24573	15	66950	66935	172016	38146.2	-504657	172046	172168	172046	172120
Maternal BMI	CEBQ: slow eating	ADE-ACE	Both	No	NA	22984	22879	20071	0.0136735	0.00213589	0.0254427	0.0206566	-0.120463	-0.193163	0.0519653	0.0256291	NA	NA	NA	NA	0.134136	-0.0345869	0.207261	0.0154076	-8.80996	-49.2001	4.9609	NA	NA	NA	9.80996	-3.9609	50.2001	0.578247	0.0618241	0.708294	0.0571501	NA	NA	0.365129	0.0303582	0.353442	0.107716	0.661048	0.0421633	NA	NA	9.57746e-06	0.25179	0.618209	0.0506266	-0.416647	0.135628	-1.97876e-06	0.0868777	0.138375	0.0377881	-0.00348982	0.00564423	-0.00784138	0.00657784	-0.0148137	NA	-0.0467198	NA	0.0755372	NA	0.0489091	NA	23631	16	61408	61392	155174	32389.7	-463063	155206	155335	155206	155284
Maternal BMI	CEBQ: slow eating	ADE-ACE	Both	Yes (three category ordinal outcome)	NA	22986	22879	20329	0.0113787	-0.00528344	0.0280329	NA	-0.147366	-0.207647	-0.0506652	0.00732631	NA	NA	NA	NA	0.158744	0.0617451	0.221092	0.00465666	NA	NA	NA	NA	NA	NA	NA	NA	NA	0.579022	0.0494524	0.707602	0.0460874	NA	NA	0.365243	0.0294503	0.353826	0.104429	0.689072	NA	NA	NA	3.09377e-07	0.220764	0.536983	NA	-0.509017	NA	-2.47584e-06	0.122992	0.163761	NA	-0.00348207	0.00564428	-0.00794078	0.00657729	0	NA	0	NA	0	NA	0	NA	23631	32	61670	61638	143368	20092.1	-477346	143432	143690	143432	143589
Maternal BMI	CEBQ: slow eating	ADE-ACE	Male	No	NA	16186	15960	10236	0.0185003	0.00173601	0.0348238	0.0277122	-0.178544	-0.255612	0.110302	0.000182297	NA	NA	NA	NA	0.197044	-0.0965458	0.27391	0.0185438	-9.65084	-51.9812	5.42821	NA	NA	NA	10.6508	-4.42821	52.9812	0.442038	0.135515	0.834459	0.0745867	NA	NA	0.266009	0.0418175	-0.245543	0.392316	-0.340643	0.302202	NA	NA	4.16579e-05	0.401028	0.480669	0.0530823	-0.807821	0.116755	0.13844	0.176326	0.204725	0.0519377	-0.00877992	0.00741966	-0.0183148	0.00948193	-0.0112203	NA	-0.0794927	NA	0.263114	NA	0.172087	NA	23631	16	31360	31344	83622.8	20934.8	-232021	83654.8	83783.9	83654.8	83733.1
Maternal BMI	CEBQ: slow eating	ADE-ACE	Female	No	NA	15629	15445	9835	0.00657789	-0.00968628	0.0222629	0.417454	-0.0988811	-0.227183	0.121648	0.266941	NA	NA	NA	NA	0.105459	-0.115295	0.234391	0.239502	-15.0323	-2069.36	19.1826	NA	NA	NA	16.0323	-18.1826	2070.36	0.673032	0.0907101	0.64062	0.110299	NA	NA	0.325109	0.0657408	0.122062	0.355964	0.640422	0.190839	NA	NA	0.228055	0.256719	0.653469	0.0675887	-0.293838	0.251691	1.65026e-06	0.146977	0.108826	0.0878918	0.000773507	0.00761522	-0.00971936	0.00985474	-0.0206547	NA	-0.0155723	NA	-0.089337	NA	-0.0901457	NA	23631	16	30048	30032	80267.7	20203.7	-222164	80299.7	80428.8	80299.7	80378
Maternal BMI	CEBQ: slow eating	ACE-ACE	Both	No	NA	22984	22879	20071	0.0139717	0.00252469	0.0259374	0.0183702	-0.0852745	-0.239937	0.0395401	0.115038	3.36499e-12	-2.53182e-11	0.0294074	1	0.0992462	-0.0235945	0.236939	0.0680117	-6.10336	-35.042	5.8261	2.40843e-10	-4.2594e-09	2.22703	7.10336	-4.8261	35.0079	0.800162	0.0204578	NA	NA	8.65033e-07	0.0892045	0.5746	0.0272414	0.738795	0.025048	0.702055	0.022242	NA	NA	9.34404e-06	0.185355	0.668567	0.0325714	-0.213143	0.127371	3.89001e-06	0.0815421	0.102271	0.0526125	-0.00349701	0.00565752	-0.00781277	0.00658923	-0.0147469	NA	-0.0467299	NA	0.0732019	NA	0.0510835	NA	23631	16	61408	61392	155196	32412.2	-463041	155228	155357	155228	155306
Maternal BMI	CEBQ: slow eating	AE-ACE	Both	No	NA	22984	22879	20071	0.0139718	0.0025305	0.0259374	0.0184132	-0.085275	-0.228371	0.0393581	0.115038	NA	NA	NA	NA	0.0992468	-0.0232997	0.242616	0.0680117	-6.10337	-35.0991	5.70327	NA	NA	NA	7.10337	-4.70327	36.0991	0.80016	0.0204534	NA	NA	NA	NA	0.574602	0.0272351	0.738797	0.0250419	0.702055	0.0222231	NA	NA	-1.79762e-05	0.184755	0.668567	0.0325189	-0.213145	0.127121	5.45702e-06	0.0792173	0.102272	0.0525061	-0.00349704	0.00565752	-0.0078128	0.00658926	-0.014747	NA	-0.0467298	NA	0.0732015	NA	0.0510837	NA	23631	15	61408	61393	155196	32410.2	-463051	155226	155347	155226	155300
Paternal BMI	CEBQ: slow eating	ADE-ACE	Both	No	NA	23938	23840	21570	-0.0179649	-0.0291382	-0.00730122	0.00119481	-0.0495267	-0.158382	0.0690106	0.282119	NA	NA	NA	NA	0.0315618	-0.0876922	0.139164	0.493297	2.75686	-5.17644	10.505	NA	NA	NA	-1.75686	-9.505	6.17644	0.687471	0.0852988	0.375014	0.272917	NA	NA	0.601927	0.0805752	0.697799	0.0809949	0.680136	0.0909584	NA	NA	-0.110532	0.287069	0.694252	0.0478348	-0.144084	0.13806	1.37469e-06	0.0628013	0.0323522	0.047425	-0.00529308	0.00537467	-0.00868342	0.00648815	-0.0156947	NA	-0.0514516	NA	0.0808945	NA	0.072471	NA	24573	16	66944	66928	171889	38033.4	-504713	171921	172051	171921	172000
Paternal BMI	CEBQ: slow eating	ADE-ACE	Both	Yes (three category ordinal outcome)	NA	23938	23840	21856	-0.0228073	-0.0384657	-0.00714247	NA	-0.0235951	-0.123738	0.079505	0.654666	NA	NA	NA	NA	0.000787791	-0.102289	0.101426	0.991339	NA	NA	NA	NA	NA	NA	NA	NA	NA	0.692223	0.08101	-0.358936	0.274261	NA	NA	0.606247	0.0780556	0.702082	0.0768097	0.745281	0.0214738	NA	NA	-0.000100436	0.410969	0.663285	0.0260602	-0.0681719	0.154407	8.25964e-07	0.0724446	0.00080754	0.0547393	-0.00513834	0.00537473	-0.00853812	0.00648855	0	NA	0	NA	0	NA	0	NA	24573	32	67234	67202	159281	24877.1	-520091	159345	159605	159345	159503
Paternal BMI	CEBQ: slow eating	ADE-ACE	Male	No	NA	17364	17101	11008	-0.0126742	-0.0277339	0.00184611	0.0967582	0.177761	-0.0801045	0.33154	0.380708	NA	NA	NA	NA	-0.190435	-0.346869	0.0646725	0.374874	-14.0254	-20690.9	8.49738	NA	NA	NA	15.0254	-7.49738	20691.9	0.579208	0.190409	0.656756	0.222255	NA	NA	0.469464	0.100604	0.465814	0.229399	0.589071	0.128929	NA	NA	2.42161e-05	0.256634	0.53788	0.0921603	0.613806	0.191553	1.44237e-05	0.120533	-0.192903	0.0448952	-0.00716219	0.00719664	-0.00412782	0.00960855	-0.0127864	NA	-0.0824502	NA	0.220213	NA	0.17563	NA	24573	16	34206	34190	92412.5	24032.5	-253228	92444.5	92574.2	92444.5	92523.4
Paternal BMI	CEBQ: slow eating	ADE-ACE	Female	No	NA	16830	16585	10562	-0.0221109	-0.0371776	-0.00659171	0.00437558	0.0256383	-0.172125	0.205791	0.812859	NA	NA	NA	NA	-0.0477492	-0.231045	0.149051	0.660044	-1.15953	-16.5926	9.34291	NA	NA	NA	2.15953	-8.34291	17.5926	0.693691	0.044419	2.06453e-05	1.06353	NA	NA	0.69066	0.0441496	0.772256	0.0298334	0.628397	0.15609	NA	NA	0.245661	0.211421	0.711246	0.0687021	0.0739186	0.310638	-1.2043e-06	0.106344	-0.0498312	0.112266	-0.00383508	0.0072174	-0.0100245	0.00968181	-0.021505	NA	-0.02045	NA	-0.0333324	NA	-0.0687902	NA	24573	16	32738	32722	87764.6	22320.6	-243035	87796.6	87926.4	87796.6	87875.5
Paternal BMI	CEBQ: slow eating	ACE-ACE	Both	No	NA	23938	23840	21570	-0.0180338	-0.0291974	-0.00742191	0.00108403	-0.116268	-0.181676	-0.0028228	0.00990466	0.0469005	5.8421e-11	0.0775658	0.132694	0.0513341	-0.0283962	0.113706	0.212991	6.44724	0.303325	20.2525	-2.60069	-9.99185	-2.77118e-09	-2.84654	-10.8084	1.62529	0.328763	0.146197	NA	NA	0.463742	0.0528348	0.807697	0.0324646	0.83216	0.0136805	0.204867	0.539761	NA	NA	0.299453	0.120326	0.576784	0.0477483	-0.707307	0.116821	0.101135	0.0681109	0.0526224	0.0404105	-0.00533277	0.00537537	-0.00875122	0.00648852	-0.0158713	NA	-0.0512375	NA	0.0864123	NA	0.0673807	NA	24573	16	66944	66928	171884	38028.3	-504718	171916	172046	171916	171995
Paternal BMI	CEBQ: slow eating	AE-ACE	Both	No	NA	23938	23840	21570	-0.0179301	-0.0290755	-0.00722261	0.00122266	-0.0456947	-0.150348	0.05134	0.299092	NA	NA	NA	NA	0.0277645	-0.0684071	0.130996	0.528331	2.54848	-3.80434	10.14	NA	NA	NA	-1.54848	-9.13997	4.80434	0.740214	0.0220217	NA	NA	NA	NA	0.653976	0.0242499	0.743981	0.0193085	0.682061	0.0848284	NA	NA	0.109248	0.27099	0.696263	0.0437723	-0.123463	0.116664	-1.29381e-06	0.0624979	0.0284589	0.0444358	-0.00529284	0.00537548	-0.00868996	0.00648878	-0.0156884	NA	-0.0514502	NA	0.0808034	NA	0.0725395	NA	24573	15	66944	66929	171890	38031.9	-504722	171920	172042	171920	171994
Maternal BMI	Predicted 1yr BMI	ADE-ACE	Both	No	NA	22986	22879	25347	0.134945	0.124173	0.145886	8.54998e-130	0.126688	0.0757733	0.169104	5.47976e-05	NA	NA	NA	NA	0.00825677	-0.0347221	0.0603639	0.80047	0.938814	0.562918	1.26044	NA	NA	NA	0.0611863	-0.260438	0.437082	0.59748	0.0557823	0.689452	0.0557527	NA	NA	0.370235	0.0315986	0.371017	0.107561	0.754882	0.104785	NA	NA	-0.257463	0.102963	0.469753	0.0314216	0.424074	0.114875	-0.0688244	0.171635	0.0085174	0.0336694	-0.0035657	0.00564543	-0.00788726	0.00657878	0.00673631	NA	0.00953868	NA	-0.116479	NA	-0.211781	NA	23631	16	66684	66668	170593	37257.4	-500774	170625	170755	170625	170704
Maternal BMI	Predicted 1yr BMI	ADE-ACE	Male	No	NA	16215	15960	12956	0.13484	0.119532	0.148938	1.38404e-71	0.125743	0.00939851	0.191811	0.0234501	NA	NA	NA	NA	0.00909686	-0.0565494	0.126992	0.879904	0.932536	0.0707342	1.42853	NA	NA	NA	0.0674641	-0.428533	0.929266	0.523712	0.113449	0.783034	0.0809527	NA	NA	0.274591	0.049801	-0.169277	0.424964	0.733827	0.27383	NA	NA	-0.22974	0.265102	0.447003	0.0443298	0.480199	0.271563	-0.12919	0.197014	0.00944818	0.0671927	-0.00886338	0.0074245	-0.0179747	0.00948613	0.00703167	NA	0.0142514	NA	-0.0995467	NA	-0.225524	NA	23631	16	34080	34064	91596.2	23468.2	-251439	91628.2	91757.3	91628.2	91706.5
Maternal BMI	Predicted 1yr BMI	ADE-ACE	Female	No	NA	15675	15445	12391	0.136578	0.121102	0.151704	4.36604e-69	0.202669	0.135663	0.280841	0.00309117	NA	NA	NA	NA	-0.0660903	-0.146237	0.00172057	0.306205	1.4839	0.988286	2.11174	NA	NA	NA	-0.483901	-1.11174	0.0117142	0.610538	0.11929	0.703799	0.114627	NA	NA	0.316805	0.0602048	0.0746415	0.352646	0.36185	0.801859	NA	NA	0.411432	0.201732	0.482801	0.0438228	0.663902	0.288547	0.307895	0.112804	-0.068243	0.0719147	0.000560779	0.00760773	-0.00988124	0.00984811	0.00709376	NA	0.00620908	NA	-0.130477	NA	-0.178361	NA	23631	16	32604	32588	88015.6	22839.6	-240156	88047.6	88176.7	88047.6	88125.8
Maternal BMI	Predicted 1yr BMI	ACE-ACE	Both	No	NA	22986	22879	25347	0.135103	0.124292	0.146087	1.173e-129	0.130082	0.0686093	0.176841	7.83549e-05	-7.98616e-12	-0.00770848	0.00200399	1	0.00502076	-0.0404519	0.0662235	0.867634	0.962838	0.511596	1.32206	-5.91117e-11	-0.0566888	0.0149635	0.0371625	-0.303583	0.481604	0.79935	0.0204605	NA	NA	2.11108e-06	0.106275	0.575615	0.0271745	0.739677	0.024861	0.819566	0.0511786	NA	NA	0.200677	0.105524	0.473876	0.0300701	0.325469	0.0755873	-3.78297e-06	0.208891	0.00517447	0.0313719	-0.00359257	0.0056566	-0.00789996	0.00658826	0.00671236	NA	0.00950262	NA	-0.116576	NA	-0.211885	NA	23631	16	66684	66668	170614	37278	-500754	170646	170775	170646	170724
Maternal BMI	Predicted 1yr BMI	AE-ACE	Both	No	NA	22986	22879	25347	0.135102	0.124282	0.146102	1.19792e-129	0.130084	0.072815	0.173973	7.8209e-05	NA	NA	NA	NA	0.00501797	-0.0392589	0.0627959	0.867634	0.962858	0.538377	1.29386	NA	NA	NA	0.037142	-0.293864	0.461623	0.79935	0.0204639	NA	NA	NA	NA	0.575615	0.0271791	0.739677	0.0248653	0.819563	0.0505762	NA	NA	0.200683	0.104352	0.473876	0.0300199	0.325475	0.0750336	-1.46252e-05	0.172406	0.0051716	0.0311522	-0.00359254	0.00565646	-0.00789996	0.00658813	0.00671232	NA	0.00950254	NA	-0.116577	NA	-0.211885	NA	23631	15	66684	66669	170614	37276	-500764	170644	170765	170644	170717
Paternal BMI	Predicted 1yr BMI	ADE-ACE	Both	No	NA	23959	23840	27530	0.109076	0.0989198	0.119057	3.4973e-100	0.0950701	0.0460998	0.130662	0.000532696	NA	NA	NA	NA	0.0140061	-0.0219455	0.06335	0.597513	0.871593	0.427511	1.20463	NA	NA	NA	0.128407	-0.204626	0.572489	0.702819	0.0875251	0.320372	0.345086	NA	NA	0.615588	0.0868561	0.711032	0.0816305	0.856322	0.0430909	NA	NA	0.135599	0.136577	0.470906	0.0290366	0.270539	0.0763101	-7.26619e-05	0.267215	0.0143573	0.0268939	-0.00530937	0.00537435	-0.00865063	0.00648765	0.0025296	NA	0.00384862	NA	-0.08044	NA	-0.193505	NA	24573	16	72904	72888	189634	43857.9	-547220	189666	189796	189666	189745
Paternal BMI	Predicted 1yr BMI	ADE-ACE	Male	No	NA	17432	17101	14085	0.107179	0.0934958	0.121263	7.32276e-52	0.145799	0.0677258	0.211056	0.00338662	NA	NA	NA	NA	-0.0386206	-0.10379	0.0387957	0.453418	1.36034	0.636114	1.98748	NA	NA	NA	-0.360339	-0.987481	0.363886	0.776027	0.0379706	8.71792e-05	0.492239	NA	NA	0.620474	0.0466943	0.694119	0.0467747	0.824783	0.101609	NA	NA	0.145876	0.23972	0.443753	0.0430496	0.375758	0.130184	0.131828	0.136333	-0.0391211	0.0513408	-0.00707912	0.00720056	-0.00460935	0.0096094	0.00232233	NA	0.00598969	NA	-0.0640447	NA	-0.200452	NA	24573	16	37283	37267	101642	27107.6	-275106	101674	101803	101674	101752
Paternal BMI	Predicted 1yr BMI	ADE-ACE	Female	No	NA	16903	16585	13445	0.111704	0.0971401	0.125558	4.58369e-54	-0.0216261	-0.116688	0.101423	0.706538	NA	NA	NA	NA	0.13333	0.011819	0.229569	0.0206452	-0.193601	-1.06783	0.89533	NA	NA	NA	1.1936	0.10467	2.06783	0.695155	0.0441171	0.000390677	1.19307	NA	NA	0.689204	0.0440266	0.771284	0.0299459	0.874745	0.058779	NA	NA	0.11763	0.250473	0.488922	0.044986	-0.0622196	0.163382	0.134612	0.121041	0.139141	0.0594445	-0.00376555	0.00721653	-0.00999084	0.0096813	0.00315424	NA	0.00170636	NA	-0.0869797	NA	-0.160819	NA	24573	16	35621	35605	96629.8	25419.8	-263316	96661.8	96791.5	96661.8	96740.7
Paternal BMI	Predicted 1yr BMI	ACE-ACE	Both	No	NA	23959	23840	27530	0.109098	0.0989566	0.119073	2.78873e-100	0.0963447	0.0340169	0.136236	0.00307737	1.0957e-09	-0.0155954	0.0453257	1	0.0127536	-0.0219565	0.0633461	0.633321	0.8831	0.315775	1.25769	1.00432e-08	-0.142417	0.429839	0.1169	-0.200371	0.578677	0.740458	0.0219136	NA	NA	6.05514e-05	0.342012	0.653671	0.0241472	0.743718	0.0192572	0.860243	0.041965	NA	NA	0.129488	0.144498	0.471586	0.029209	0.26023	0.0716161	1.80953e-05	0.270667	0.0130731	0.0274265	-0.00531111	0.00537495	-0.00865743	0.00648809	0.00252611	NA	0.00384478	NA	-0.080447	NA	-0.193537	NA	24573	16	72904	72888	189634	43858.1	-547220	189666	189796	189666	189745
Paternal BMI	Predicted 1yr BMI	AE-ACE	Both	No	NA	23959	23840	27530	0.109098	0.0989424	0.119081	3.55361e-100	0.0963446	0.0456962	0.132464	0.000500244	NA	NA	NA	NA	0.0127538	-0.023633	0.064321	0.628417	0.883099	0.410588	1.21562	NA	NA	NA	0.116901	-0.215621	0.589412	0.740461	0.021893	NA	NA	NA	NA	0.653668	0.0241243	0.743715	0.0192406	0.86024	0.0415836	NA	NA	0.129502	0.143139	0.471589	0.0290753	0.260229	0.0707794	4.62064e-05	0.233526	0.0130732	0.0271286	-0.00531112	0.00537496	-0.00865744	0.00648806	0.00252608	NA	0.00384464	NA	-0.0804477	NA	-0.193538	NA	24573	15	72904	72889	189634	43856.1	-547230	189664	189786	189664	189738
Maternal BMI	Predicted 2yr BMI	ADE-ACE	Both	No	NA	22986	22879	25347	0.127194	0.116199	0.138442	1.8655e-113	0.120617	0.0661245	0.15975	6.03782e-05	NA	NA	NA	NA	0.00657731	-0.032958	0.0619367	0.819669	0.948289	0.516916	1.26326	NA	NA	NA	0.0517107	-0.263263	0.483084	0.60063	0.0542593	0.686226	0.055025	NA	NA	0.371156	0.0318093	0.3741	0.10748	0.80007	0.0652465	NA	NA	-0.196743	0.115732	0.456517	0.0298281	0.401635	0.0874796	6.29349e-05	0.453317	0.00678479	0.0271538	-0.00358369	0.00564593	-0.00791583	0.00657926	0.0150637	NA	0.0256736	NA	-0.114445	NA	-0.213443	NA	23631	16	66684	66668	170816	37479.8	-500552	170848	170977	170848	170926
Maternal BMI	Predicted 2yr BMI	ADE-ACE	Male	No	NA	16215	15960	12956	0.130296	0.114766	0.144295	2.78525e-66	0.0978258	-0.117813	0.163256	0.0792694	NA	NA	NA	NA	0.0324701	-0.0337527	0.244406	0.5265	0.750797	-0.908825	1.25579	NA	NA	NA	0.249203	-0.255794	1.90883	0.519125	0.113883	0.786406	0.0803284	NA	NA	0.273658	0.0499136	-0.177296	0.430347	0.830388	0.0796885	NA	NA	3.3905e-06	0.5046	0.429789	0.0426139	0.376887	0.156514	0.137292	0.145779	0.0337242	0.0420422	-0.00888752	0.00742439	-0.0180638	0.00948666	0.00996725	NA	0.0266637	NA	-0.116047	NA	-0.253757	NA	23631	16	34080	34064	91622.1	23494.1	-251413	91654.1	91783.2	91654.1	91732.3
Maternal BMI	Predicted 2yr BMI	ADE-ACE	Female	No	NA	15675	15445	12391	0.126841	0.111139	0.142151	4.22064e-57	0.195516	0.118896	0.271808	0.00245801	NA	NA	NA	NA	-0.0686751	-0.147539	0.00965457	0.266434	1.54143	0.921893	2.25301	NA	NA	NA	-0.541427	-1.25301	0.0781068	0.619305	0.104555	0.694202	0.10565	NA	NA	0.320915	0.0637343	0.098171	0.359186	0.433238	0.521441	NA	NA	0.468383	0.145368	0.474077	0.0438072	0.631405	0.235129	-0.223407	0.127735	-0.070913	0.0642534	0.000596838	0.00760818	-0.00979068	0.00984817	0.021732	NA	0.0282578	NA	-0.113396	NA	-0.162389	NA	23631	16	32604	32588	88170.3	22994.3	-240001	88202.3	88331.5	88202.4	88280.6
Maternal BMI	Predicted 2yr BMI	ACE-ACE	Both	No	NA	22986	22879	25347	0.127391	0.116358	0.138663	1.91249e-113	0.129207	0.0633747	0.174297	7.26715e-05	1.16745e-13	-2.25554e-08	0.0066125	1	-0.001816	-0.046013	0.0611758	0.952679	1.01426	0.509676	1.37303	9.16427e-13	-1.55714e-07	0.0561911	-0.0142553	-0.36661	0.477493	0.799114	0.02043	NA	NA	8.89007e-08	0.0964032	0.57593	0.0271129	0.73995	0.0247667	0.844806	0.0489857	NA	NA	0.139262	0.150086	0.461883	0.0302125	0.323376	0.0755371	1.3132e-06	0.151803	-0.00187162	0.0313525	-0.00361759	0.00565649	-0.00793723	0.00658819	0.0150499	NA	0.0255955	NA	-0.114666	NA	-0.213424	NA	23631	16	66684	66668	170836	37500.2	-500532	170868	170997	170868	170946
Maternal BMI	Predicted 2yr BMI	AE-ACE	Both	No	NA	22986	22879	25347	0.127391	0.116365	0.138686	1.93636e-113	0.129207	0.0685897	0.172857	7.26715e-05	NA	NA	NA	NA	-0.00181536	-0.0458402	0.0599716	0.952679	1.01425	0.534957	1.36556	NA	NA	NA	-0.0142503	-0.365557	0.465043	0.799115	0.0204684	NA	NA	NA	NA	0.575929	0.0271635	0.739949	0.0248123	0.844808	0.0502476	NA	NA	0.139253	0.154158	0.461882	0.0304745	0.323374	0.0769328	-9.37349e-06	0.143482	-0.00187097	0.0319193	-0.00361759	0.00565667	-0.00793726	0.00658839	0.0150498	NA	0.0255956	NA	-0.114666	NA	-0.213424	NA	23631	15	66684	66669	170836	37498.2	-500542	170866	170987	170866	170940
Paternal BMI	Predicted 2yr BMI	ADE-ACE	Both	No	NA	23959	23840	27530	0.111837	0.101234	0.121531	8.0447e-103	0.116156	0.0695219	0.150889	1.93187e-05	NA	NA	NA	NA	-0.00431892	-0.0394464	0.0415811	0.866549	1.03862	0.628701	1.35759	NA	NA	NA	-0.0386179	-0.357585	0.371299	0.703382	0.0722723	0.320922	0.279079	NA	NA	0.614666	0.071734	0.710155	0.0677582	0.846957	0.0470895	NA	NA	0.139268	0.138067	0.459261	0.0295372	0.330279	0.0740094	5.11383e-06	0.16434	-0.00442715	0.0260869	-0.0052803	0.00537448	-0.00865228	0.00648756	0.0106305	NA	0.018492	NA	-0.0818437	NA	-0.194808	NA	24573	16	72904	72888	189796	44020.3	-547058	189828	189958	189828	189907
Paternal BMI	Predicted 2yr BMI	ADE-ACE	Male	No	NA	17432	17101	14085	0.112402	0.0987443	0.126513	2.74894e-56	0.14255	0.0532918	0.200517	0.00342748	NA	NA	NA	NA	-0.0301487	-0.0886443	0.0593097	0.47877	1.26822	0.475727	1.80408	NA	NA	NA	-0.268223	-0.804082	0.524273	0.776715	0.0380607	0.000130524	0.670036	NA	NA	0.61963	0.0469062	0.693284	0.0471682	0.841717	0.0529916	NA	NA	-0.000376257	0.889502	0.425531	0.0395791	0.367059	0.10313	0.183601	0.0964662	-0.0305387	0.0412101	-0.0070486	0.00720085	-0.00472026	0.00961018	0.00636901	NA	0.0163865	NA	-0.0847321	NA	-0.222905	NA	24573	16	37283	37267	101649	27115.1	-275098	101681	101811	101681	101760
Paternal BMI	Predicted 2yr BMI	ADE-ACE	Female	No	NA	16903	16585	13445	0.112299	0.097268	0.126377	2.70598e-51	0.0655974	-0.0739548	0.146991	0.271063	NA	NA	NA	NA	0.0467015	-0.035648	0.183828	0.390359	0.584132	-0.671722	1.31111	NA	NA	NA	0.415868	-0.311108	1.67172	0.694553	0.0440516	0.000887704	0.855094	NA	NA	0.689802	0.043905	0.7717	0.0297857	0.846204	0.0718244	NA	NA	0.256664	0.128342	0.485634	0.0442684	0.188891	0.164399	-1.62277e-05	0.175783	0.0487371	0.0596309	-0.00382984	0.00721636	-0.00991819	0.00968074	0.0161562	NA	0.024067	NA	-0.0718924	NA	-0.147894	NA	24573	16	35621	35605	96742.6	25532.6	-263203	96774.6	96904.3	96774.6	96853.5
Paternal BMI	Predicted 2yr BMI	ACE-ACE	Both	No	NA	23959	23840	27530	0.111864	0.10129	0.121572	7.04425e-103	0.117822	0.060693	0.154992	0.000202512	-3.08694e-09	-0.0302272	0.0209992	1	-0.0059586	-0.0407315	0.0418048	0.819026	1.05327	0.553014	1.39879	-2.75956e-08	-0.270474	0.186345	-0.0532666	-0.369317	0.368024	0.741105	0.0218029	NA	NA	7.96758e-05	0.317595	0.652949	0.0240677	0.743142	0.0192599	0.852758	0.0445626	NA	NA	0.130586	0.146288	0.460248	0.0295881	0.317963	0.0688977	-3.87437e-05	0.161583	-0.00610775	0.0264882	-0.00528214	0.00537496	-0.00865934	0.00648786	0.0106263	NA	0.0184857	NA	-0.0818722	NA	-0.194826	NA	24573	16	72904	72888	189796	44020.5	-547058	189828	189958	189829	189907
Paternal BMI	Predicted 2yr BMI	AE-ACE	Both	No	NA	23959	23840	27530	0.111864	0.101237	0.121559	7.83693e-103	0.117825	0.0686915	0.152726	1.83286e-05	NA	NA	NA	NA	-0.00596024	-0.0410926	0.0428402	0.819026	1.05328	0.621931	1.37255	NA	NA	NA	-0.053281	-0.372549	0.378069	0.741106	0.021839	NA	NA	NA	NA	0.652947	0.0241078	0.743141	0.0192911	0.852749	0.0452608	NA	NA	0.130612	0.148457	0.460253	0.029686	0.31797	0.0696092	7.7592e-06	0.152539	-0.00610945	0.026749	-0.00528211	0.0053751	-0.0086593	0.00648804	0.0106265	NA	0.0184856	NA	-0.081872	NA	-0.194826	NA	24573	15	72904	72889	189796	44018.5	-547068	189826	189948	189827	189900
Maternal BMI	Predicted 3yr BMI	ADE-ACE	Both	No	NA	22986	22879	25347	0.140939	0.129793	0.152468	3.63123e-134	0.13367	0.0780178	0.17	3.06452e-06	NA	NA	NA	NA	0.00726856	-0.0291505	0.0628714	0.822823	0.948428	0.557763	1.20811	NA	NA	NA	0.0515725	-0.20811	0.442237	0.601784	0.055086	0.685129	0.0561982	NA	NA	0.371332	0.0321678	0.374691	0.108537	0.794373	0.103503	NA	NA	-0.142926	0.192119	0.453335	0.031527	0.444247	0.1148	-0.0489096	0.248361	0.00749775	0.0342128	-0.00361461	0.00564602	-0.00793867	0.00657927	0.0163726	NA	0.0276969	NA	-0.123011	NA	-0.222402	NA	23631	16	66684	66668	170999	37663.2	-500369	171031	171160	171031	171109
Maternal BMI	Predicted 3yr BMI	ADE-ACE	Male	No	NA	16215	15960	12956	0.142226	0.12693	0.156704	1.25948e-76	0.126509	-0.0986964	0.193225	0.0142108	NA	NA	NA	NA	0.0157171	-0.0525981	0.237401	0.672519	0.889492	-0.687198	1.3777	NA	NA	NA	0.110508	-0.377701	1.6872	0.498272	0.119293	0.80048	0.0789916	NA	NA	0.271462	0.0490954	-0.196341	0.433713	0.758577	0.0987246	NA	NA	-2.01449e-05	0.368449	0.421597	0.0434284	0.507791	0.13213	0.19867	0.105016	0.0163255	0.0379043	-0.00891445	0.00742257	-0.0180913	0.00948479	0.0093201	NA	0.0269255	NA	-0.126369	NA	-0.274647	NA	23631	16	34080	34064	91747.4	23619.4	-251288	91779.4	91908.5	91779.4	91857.6
Maternal BMI	Predicted 3yr BMI	ADE-ACE	Female	No	NA	15675	15445	12391	0.142654	0.126321	0.158119	3.67281e-68	0.1939	0.114317	0.268304	0.0013317	NA	NA	NA	NA	-0.0512468	-0.128115	0.0270824	0.385845	1.35924	0.807748	1.93709	NA	NA	NA	-0.359239	-0.937086	0.192252	0.631599	0.096697	0.681945	0.10351	NA	NA	0.323304	0.0658688	0.111478	0.363039	0.469278	0.41964	NA	NA	0.474896	0.12893	0.473767	0.0442112	0.613999	0.210002	-0.182625	0.145658	-0.0529141	0.0614941	0.000610149	0.00760893	-0.00976248	0.00984857	0.0255031	NA	0.0316111	NA	-0.117184	NA	-0.158625	NA	23631	16	32604	32588	88181.1	23005.1	-239990	88213.1	88342.3	88213.2	88291.4
Maternal BMI	Predicted 3yr BMI	ACE-ACE	Both	No	NA	22986	22879	25347	0.141174	0.12991	0.152587	3.27107e-134	0.144488	0.0706118	0.185801	3.74459e-06	-3.49357e-12	-0.00295925	0.00531258	1	-0.00331428	-0.0434916	0.06657	0.891083	1.02348	0.507575	1.31986	-2.47466e-11	-0.0207951	0.0388386	-0.0234766	-0.310453	0.464309	0.799192	0.0204132	NA	NA	2.43674e-07	0.0993421	0.575831	0.027095	0.739859	0.0247638	0.847821	0.0165467	NA	NA	3.1228e-05	0.602922	0.45882	0.0278288	0.361586	0.0583502	-1.43371e-05	0.183055	-0.00341577	0.0247376	-0.00365219	0.00565646	-0.00796421	0.00658807	0.0163685	NA	0.0275943	NA	-0.123296	NA	-0.222285	NA	23631	16	66684	66668	171019	37683.5	-500348	171051	171181	171052	171130
Maternal BMI	Predicted 3yr BMI	AE-ACE	Both	No	NA	22986	22879	25347	0.141174	0.129898	0.152573	3.27191e-134	0.144489	0.0773691	0.184989	3.63482e-06	NA	NA	NA	NA	-0.00331546	-0.0438274	0.0634623	0.891083	1.02348	0.552055	1.31241	NA	NA	NA	-0.023485	-0.312411	0.447945	0.79919	0.0204209	NA	NA	NA	NA	0.575834	0.0271048	0.739862	0.0247717	0.847821	0.0165341	NA	NA	-4.64742e-06	0.568274	0.45882	0.02779	0.361589	0.0582086	-5.39035e-07	0.161009	-0.00341698	0.0246787	-0.00365219	0.00565649	-0.00796422	0.00658811	0.0163685	NA	0.0275946	NA	-0.123296	NA	-0.222285	NA	23631	15	66684	66669	171019	37681.5	-500358	171049	171171	171050	171123
Paternal BMI	Predicted 3yr BMI	ADE-ACE	Both	No	NA	23959	23840	27530	0.128214	0.117523	0.138079	5.08828e-131	0.136254	0.0890726	0.170207	2.56228e-07	NA	NA	NA	NA	-0.00804059	-0.0424023	0.0387918	0.74955	1.06271	0.698584	1.33527	NA	NA	NA	-0.0627123	-0.335273	0.301416	0.705172	0.0741768	0.31632	0.294233	NA	NA	0.615015	0.0746532	0.710472	0.0703926	0.837684	0.0498631	NA	NA	-0.0706673	0.275805	0.457141	0.0301271	0.386443	0.071358	-2.90615e-06	0.144682	-0.00824195	0.0253095	-0.00525856	0.00537447	-0.00863401	0.0064875	0.0118158	NA	0.0201869	NA	-0.0917347	NA	-0.202803	NA	24573	16	72904	72888	189961	44185.3	-546893	189993	190123	189993	190072
Paternal BMI	Predicted 3yr BMI	ADE-ACE	Male	No	NA	17432	17101	14085	0.128096	0.114084	0.142315	7.13679e-71	0.174495	0.0994206	0.234183	0.000597177	NA	NA	NA	NA	-0.0463992	-0.106702	0.0281344	0.27275	1.36222	0.786251	1.86065	NA	NA	NA	-0.362222	-0.860654	0.213749	0.777193	0.0379428	0.000217887	0.66151	NA	NA	0.619087	0.0468248	0.692749	0.0472121	0.806504	0.061996	NA	NA	6.46608e-06	0.243771	0.425662	0.0425336	0.449039	0.100179	0.205741	0.0905598	-0.0469961	0.0402218	-0.00701383	0.00720086	-0.00467416	0.00960912	0.00564801	NA	0.0171915	NA	-0.102826	NA	-0.242197	NA	24573	16	37283	37267	101769	27235.3	-274978	101801	101931	101801	101880
Paternal BMI	Predicted 3yr BMI	ADE-ACE	Female	No	NA	16903	16585	13445	0.129849	0.114754	0.144258	3.29839e-65	0.118819	0.00638798	0.197466	0.0377047	NA	NA	NA	NA	0.0110301	-0.0682547	0.121848	0.824582	0.915054	0.0728424	1.52541	NA	NA	NA	0.0849459	-0.525409	0.927158	0.695229	0.0437492	0.000455324	4.58016	NA	NA	0.689127	0.0436286	0.771245	0.029693	0.770797	0.123945	NA	NA	0.338995	0.131855	0.486345	0.0459018	0.341811	0.182528	-1.15177e-05	0.193841	0.0115108	0.0663328	-0.0038358	0.00721738	-0.00983934	0.00968107	0.0195914	NA	0.027447	NA	-0.0700191	NA	-0.14269	NA	24573	16	35621	35605	96730.4	25520.4	-263215	96762.4	96892.1	96762.4	96841.3
Paternal BMI	Predicted 3yr BMI	ACE-ACE	Both	No	NA	23959	23840	27530	0.128244	0.117518	0.138098	4.80266e-131	0.138394	0.0792752	0.172854	5.48724e-06	-5.86295e-10	-0.0226689	0.0275082	0.999937	-0.01015	-0.0440439	0.0373458	0.660836	1.07915	0.621439	1.35354	-4.57171e-09	-0.177935	0.21112	-0.0791459	-0.346092	0.288453	0.741727	0.0217925	NA	NA	-4.92718e-05	0.395666	0.652255	0.0240974	0.742585	0.0193446	0.84515	0.0494362	NA	NA	0.0454989	0.452775	0.458344	0.0304516	0.373167	0.0676695	1.18992e-05	0.172459	-0.0104039	0.0260986	-0.00526029	0.00537513	-0.00864071	0.006488	0.0118109	NA	0.0201794	NA	-0.0917797	NA	-0.202801	NA	24573	16	72904	72888	189962	44185.6	-546893	189994	190123	189994	190072
Paternal BMI	Predicted 3yr BMI	AE-ACE	Both	No	NA	23959	23840	27530	0.128244	0.117509	0.138106	4.85196e-131	0.138394	0.0884543	0.171905	2.43712e-07	NA	NA	NA	NA	-0.01015	-0.044329	0.0396014	0.660836	1.07915	0.692712	1.34783	NA	NA	NA	-0.0791461	-0.347828	0.307288	0.741726	0.0217197	NA	NA	NA	NA	0.652255	0.0240162	0.742585	0.0192811	0.845158	0.0383925	NA	NA	0.0454125	0.338262	0.458339	0.0289797	0.373168	0.0621303	-1.11762e-06	0.129815	-0.0104039	0.024158	-0.00526036	0.00537511	-0.00864082	0.00648781	0.0118107	NA	0.0201794	NA	-0.0917792	NA	-0.202802	NA	24573	15	72904	72889	189962	44183.6	-546903	189992	190113	189992	190066
Maternal BMI	Predicted 4yr BMI	ADE-ACE	Both	No	NA	22986	22879	25347	0.169883	0.158643	0.181513	7.48486e-187	0.159166	0.11026	0.204398	8.37462e-08	NA	NA	NA	NA	0.0107175	-0.035304	0.0600945	0.737031	0.936913	0.652491	1.20952	NA	NA	NA	0.0630872	-0.20952	0.347509	0.603327	0.0534952	0.683794	0.0548833	NA	NA	0.371338	0.0318951	0.374728	0.107609	0.701164	0.126281	NA	NA	-0.215004	0.133792	0.466332	0.0325352	0.527627	0.105665	-0.140629	0.0893258	0.011055	0.0317905	-0.00365785	0.00564586	-0.00795373	0.00657887	0.0130954	NA	0.0205115	NA	-0.139696	NA	-0.234672	NA	23631	16	66684	66668	170775	37438.8	-500593	170807	170936	170807	170885
Maternal BMI	Predicted 4yr BMI	ADE-ACE	Male	No	NA	16215	15960	12956	0.166942	0.15157	0.18185	8.3377e-103	0.152432	0.000644796	0.214252	0.00089161	NA	NA	NA	NA	0.0145105	-0.0488985	0.160539	0.750505	0.913081	0.0401384	1.30004	NA	NA	NA	0.0869193	-0.300041	0.959862	0.511669	0.112458	0.791741	0.07727	NA	NA	0.272336	0.0486476	-0.18849	0.425494	0.672778	0.109509	NA	NA	5.60455e-05	0.729467	0.425657	0.0432251	0.595823	0.111453	0.256996	0.0790989	0.0150708	0.0379705	-0.00894741	0.00742328	-0.0180423	0.00948435	0.00644074	NA	0.0182558	NA	-0.135287	NA	-0.289751	NA	23631	16	34080	34064	91723.9	23595.9	-251311	91755.9	91885	91755.9	91834.2
Maternal BMI	Predicted 4yr BMI	ADE-ACE	Female	No	NA	15675	15445	12391	0.175202	0.158311	0.191075	4.94545e-97	0.196917	0.126218	0.272063	0.000753972	NA	NA	NA	NA	-0.0217151	-0.0984195	0.0500152	0.698039	1.12394	0.720303	1.58449	NA	NA	NA	-0.123943	-0.584492	0.279697	0.644237	0.0880337	0.66959	0.097758	NA	NA	0.32431	0.0631614	0.117028	0.344785	0.420068	0.343536	NA	NA	0.489784	0.0982628	0.486048	0.045013	0.61132	0.15683	0.190805	0.118072	-0.0224198	0.0507507	0.000600482	0.00760919	-0.0097524	0.0098483	0.0221551	NA	0.0243687	NA	-0.13471	NA	-0.161209	NA	23631	16	32604	32588	87956.6	22780.6	-240215	87988.6	88117.7	87988.6	88066.9
Maternal BMI	Predicted 4yr BMI	ACE-ACE	Both	No	NA	22986	22879	25347	0.17006	0.158751	0.181605	1.04314e-186	0.16477	0.0959109	0.205014	1.75322e-07	-0.000775249	-0.0213465	0.00204337	0.809221	0.00606572	-0.0328028	0.0746742	0.861219	0.968891	0.56936	1.20999	-0.00455868	-0.126266	0.0118357	0.0356681	-0.192769	0.423816	0.799483	0.0205744	NA	NA	0.0104244	0.0896313	0.575344	0.0271626	0.739426	0.0248854	0.807739	0.0876341	NA	NA	0.0951394	0.276796	0.467109	0.0331069	0.41219	0.0977199	-0.0743686	0.15853	0.00625137	0.0369005	-0.00369337	0.0056564	-0.00797597	0.00658779	0.0131078	NA	0.0204293	NA	-0.13975	NA	-0.234656	NA	23631	16	66684	66668	170795	37459.1	-500573	170827	170956	170827	170905
Maternal BMI	Predicted 4yr BMI	AE-ACE	Both	No	NA	22986	22879	25347	0.170058	0.158707	0.181605	1.0154e-186	0.163125	0.0977335	0.201437	1.03056e-07	NA	NA	NA	NA	0.00693306	-0.0318031	0.0736479	0.837115	0.959231	0.578668	1.18841	NA	NA	NA	0.0407689	-0.188411	0.421332	0.799694	0.020338	NA	NA	NA	NA	0.575146	0.0270414	0.739247	0.0248023	0.811345	0.0750182	NA	NA	0.0870928	0.273935	0.466801	0.0327738	0.407967	0.0843682	0.0678032	0.162609	0.00714524	0.0349394	-0.00369337	0.00565635	-0.00797567	0.00658781	0.0131109	NA	0.0204361	NA	-0.139735	NA	-0.234665	NA	23631	15	66684	66669	170795	37457.1	-500583	170825	170946	170825	170899
Paternal BMI	Predicted 4yr BMI	ADE-ACE	Both	No	NA	23959	23840	27530	0.154124	0.143447	0.164257	4.86281e-185	0.148279	0.0970702	0.18102	7.54081e-09	NA	NA	NA	NA	0.00584497	-0.0268944	0.0574609	0.815131	0.962076	0.630742	1.176	NA	NA	NA	0.0379238	-0.176002	0.369258	0.71837	0.062845	0.261063	0.305341	NA	NA	0.625587	0.0647726	0.720159	0.0580659	0.818607	0.044403	NA	NA	-0.0205979	0.822086	0.464469	0.029631	0.412821	0.0627941	2.4689e-05	0.306467	0.00599135	0.0236685	-0.00524371	0.00537467	-0.00859399	0.00648749	0.00852784	NA	0.0133603	NA	-0.108127	NA	-0.214881	NA	24573	16	72904	72888	189717	43941.1	-547137	189749	189879	189749	189828
Paternal BMI	Predicted 4yr BMI	ADE-ACE	Male	No	NA	17432	17101	14085	0.151764	0.137429	0.165992	1.31657e-97	0.203424	0.135851	0.26363	6.49609e-05	NA	NA	NA	NA	-0.0516604	-0.112631	0.0168825	0.201435	1.3404	0.889827	1.76544	NA	NA	NA	-0.340401	-0.765441	0.110173	0.778533	0.0377321	-7.10584e-05	0.632022	NA	NA	0.617454	0.046754	0.691138	0.0475105	0.747481	0.0693294	NA	NA	5.74586e-07	0.210888	0.437155	0.0448074	0.522583	0.0927869	0.24274	0.0773077	-0.0523216	0.0376287	-0.00698298	0.00720051	-0.00447498	0.00960736	0.0021423	NA	0.0102457	NA	-0.121032	NA	-0.259376	NA	24573	16	37283	37267	101730	27196.2	-275017	101762	101892	101762	101841
Paternal BMI	Predicted 4yr BMI	ADE-ACE	Female	No	NA	16903	16585	13445	0.158513	0.143288	0.17331	1.17301e-93	0.135582	0.0198015	0.211836	0.0122155	NA	NA	NA	NA	0.022931	-0.0534337	0.13808	0.617178	0.855337	0.125655	1.33699	NA	NA	NA	0.144663	-0.336985	0.874345	0.696938	0.043299	9.39648e-05	0.767874	NA	NA	0.687404	0.0434211	0.770084	0.02978	0.70144	0.114943	NA	NA	0.39614	0.0984816	0.497689	0.0464816	0.389079	0.13284	1.35837e-05	0.240358	0.0239302	0.0488646	-0.0037853	0.00721548	-0.00977898	0.00967839	0.0167459	NA	0.0198931	NA	-0.0776302	NA	-0.142584	NA	24573	16	35621	35605	96490.2	25280.2	-263455	96522.2	96651.9	96522.2	96601.1
Paternal BMI	Predicted 4yr BMI	ACE-ACE	Both	No	NA	23959	23840	27530	0.15416	0.143488	0.164293	4.7492e-185	0.150691	0.0849472	0.184669	5.44018e-07	-1.5309e-05	-0.0248167	0.0294945	1	0.00348482	-0.0290369	0.0538582	0.879655	0.977494	0.551172	1.19596	-9.9306e-05	-0.1609	0.189178	0.0226052	-0.188904	0.344777	0.742814	0.0232336	NA	NA	-0.00401651	0.725789	0.650997	0.0245581	0.741576	0.0198172	0.822154	0.0206552	NA	NA	-0.00247436	0.804006	0.465719	0.0273998	0.40573	0.0552657	0.00381153	0.691108	0.00357203	0.0208863	-0.0052453	0.00537476	-0.00859825	0.0064875	0.0085227	NA	0.013351	NA	-0.108182	NA	-0.214867	NA	24573	16	72904	72888	189717	43941.2	-547137	189749	189879	189749	189828
Paternal BMI	Predicted 4yr BMI	AE-ACE	Both	No	NA	23959	23840	27530	0.154161	0.143463	0.164304	4.25928e-185	0.150682	0.0971869	0.183411	6.73657e-09	NA	NA	NA	NA	0.00347938	-0.0293104	0.05686	0.8748	0.97743	0.629106	1.18998	NA	NA	NA	0.0225698	-0.189982	0.370894	0.74283	0.0216415	NA	NA	NA	NA	0.65099	0.0240042	0.741571	0.0193845	0.822193	0.0172166	NA	NA	0.000797269	0.557662	0.465713	0.0273367	0.405696	0.0524223	-9.41442e-05	0.259836	0.00356646	0.0208418	-0.00524542	0.00537496	-0.00859817	0.0064877	0.00852266	NA	0.0133513	NA	-0.108181	NA	-0.214868	NA	24573	15	72904	72889	189717	43939.2	-547147	189747	189869	189747	189821
Maternal BMI	Predicted 5yr BMI	ADE-ACE	Both	No	NA	22986	22879	25347	0.197317	0.185807	0.208833	3.52085e-249	0.182545	0.134367	0.230565	2.24613e-09	NA	NA	NA	NA	0.0147722	-0.0337606	0.0632267	0.643195	0.925135	0.681738	1.17283	NA	NA	NA	0.0748655	-0.172828	0.318262	0.606437	0.0526173	0.680994	0.0545259	NA	NA	0.371542	0.0319084	0.375448	0.107472	0.583833	0.184712	NA	NA	-0.273122	0.124429	0.49394	0.0345242	0.602023	0.1128	0.185319	0.0767322	0.015236	0.0337487	-0.00368718	0.00564613	-0.00794924	0.00657883	0.00486642	NA	0.00712805	NA	-0.156075	NA	-0.24366	NA	23631	16	66684	66668	170719	37383	-500649	170751	170880	170751	170829
Maternal BMI	Predicted 5yr BMI	ADE-ACE	Male	No	NA	16215	15960	12956	0.191733	0.176121	0.206938	2.04916e-133	0.187046	0.106757	0.253348	7.95544e-05	NA	NA	NA	NA	0.00468672	-0.0631896	0.0835015	0.938002	0.975556	0.565121	1.33431	NA	NA	NA	0.024444	-0.334306	0.434879	0.532257	0.106572	0.777657	0.0779129	NA	NA	0.273771	0.0493818	-0.175816	0.425045	0.485844	0.536058	NA	NA	-0.202184	0.376704	0.448263	0.0452291	0.702842	0.243209	0.309715	0.0966792	0.00486681	0.062781	-0.00898513	0.00742443	-0.0179532	0.00948399	-0.000205691	NA	0.00230732	NA	-0.146097	NA	-0.298679	NA	23631	16	34080	34064	91751.6	23623.6	-251284	91783.6	91912.8	91783.7	91861.9
Maternal BMI	Predicted 5yr BMI	ADE-ACE	Female	No	NA	15675	15445	12391	0.204221	0.187702	0.220282	2.26763e-131	0.199907	0.134134	0.276216	0.000706672	NA	NA	NA	NA	0.0043137	-0.0753169	0.0706842	0.933006	0.978877	0.658349	1.375	NA	NA	NA	0.0211227	-0.374997	0.341651	0.655149	0.0869591	0.658929	0.10002	NA	NA	0.324465	0.064016	0.117906	0.348984	0.389451	0.424122	NA	NA	0.476275	0.11419	0.512962	0.0479467	0.610265	0.175458	0.195299	0.126555	0.00445315	0.0568837	0.000589683	0.00760976	-0.00975347	0.00984818	0.0122561	NA	0.0119209	NA	-0.149701	NA	-0.161031	NA	23631	16	32604	32588	87846.8	22670.8	-240325	87878.8	88007.9	87878.8	87957.1
Maternal BMI	Predicted 5yr BMI	ACE-ACE	Both	No	NA	22986	22879	25347	0.197531	0.185875	0.209002	6.56972e-249	0.190025	0.126327	0.234586	1.31804e-08	-0.00118311	-0.0209745	0.00387149	0.493679	0.00868914	-0.0338761	0.0710678	0.802563	0.962001	0.644636	1.19808	-0.00598949	-0.106726	0.0196474	0.0439888	-0.171887	0.35782	0.800006	0.0204677	NA	NA	0.00930231	0.0815485	0.574702	0.0271003	0.738859	0.0249107	0.737514	0.107964	NA	NA	0.167647	0.172158	0.494713	0.0347186	0.475058	0.098277	-0.127184	0.0970917	0.00895437	0.0364565	-0.00372771	0.00565649	-0.0079757	0.00658763	0.00487498	NA	0.00703211	NA	-0.15613	NA	-0.243649	NA	23631	16	66684	66668	170739	37403.4	-500628	170771	170901	170771	170850
Maternal BMI	Predicted 5yr BMI	AE-ACE	Both	No	NA	22986	22879	25347	0.197535	0.185884	0.208989	5.96189e-249	0.188181	0.127705	0.229711	3.16177e-09	NA	NA	NA	NA	0.00935384	-0.0327294	0.0696686	0.783689	0.952647	0.648092	1.16618	NA	NA	NA	0.0473529	-0.166182	0.351908	0.800212	0.0202616	NA	NA	NA	NA	0.574495	0.0269802	0.738671	0.024829	0.742164	0.0928685	NA	NA	0.162035	0.162347	0.494614	0.0344819	0.470327	0.0844742	0.12425	0.0934686	0.00963932	0.0350632	-0.00372761	0.00565643	-0.00797554	0.0065876	0.00487775	NA	0.00703969	NA	-0.156127	NA	-0.243653	NA	23631	15	66684	66669	170739	37401.4	-500638	170769	170891	170769	170843
Paternal BMI	Predicted 5yr BMI	ADE-ACE	Both	No	NA	23959	23840	27530	0.177046	0.166641	0.187521	2.23247e-246	0.160291	0.10823	0.193993	8.63205e-10	NA	NA	NA	NA	0.0167542	-0.017689	0.0687675	0.543715	0.905368	0.614359	1.10087	NA	NA	NA	0.0946321	-0.100871	0.385641	0.724564	0.063572	0.231008	0.354029	NA	NA	0.630271	0.0659432	0.724291	0.0578023	0.783526	0.035586	NA	NA	-0.00245973	0.522742	0.490725	0.028956	0.442449	0.0615791	0.0691041	0.13677	0.0171732	0.0230765	-0.00523322	0.00537496	-0.0085348	0.00648782	0.000607829	NA	0.000418533	NA	-0.126161	NA	-0.226203	NA	24573	16	72904	72888	189672	43896	-547182	189704	189834	189704	189783
Paternal BMI	Predicted 5yr BMI	ADE-ACE	Male	No	NA	17432	17101	14085	0.173458	0.159497	0.187726	1.474e-127	0.221584	0.153615	0.283907	1.66286e-05	NA	NA	NA	NA	-0.0481263	-0.111147	0.0207476	0.223905	1.27745	0.881764	1.65167	NA	NA	NA	-0.277453	-0.651673	0.118236	0.779702	0.0376735	-0.000195357	0.620203	NA	NA	0.616026	0.0468514	0.689721	0.0479299	0.692569	0.0771579	NA	NA	-2.64413e-05	0.210558	0.463177	0.046897	0.568382	0.0913652	0.267397	0.0707344	-0.0487394	0.0372702	-0.00693975	0.00720047	-0.00418615	0.00960638	-0.00504012	NA	-0.00394478	NA	-0.141651	NA	-0.275402	NA	24573	16	37283	37267	101748	27213.8	-274999	101780	101910	101780	101859
Paternal BMI	Predicted 5yr BMI	ADE-ACE	Female	No	NA	16903	16585	13445	0.182596	0.167468	0.197341	2.34163e-126	0.131653	-0.0203928	0.202558	0.015266	NA	NA	NA	NA	0.0509424	-0.0208381	0.198208	0.340834	0.72101	-0.109175	1.11048	NA	NA	NA	0.27899	-0.110483	1.10918	0.69705	0.0433164	-0.000187338	0.569591	NA	NA	0.687299	0.0434565	0.770014	0.029817	0.687282	0.114833	NA	NA	0.381891	0.101524	0.525462	0.0484426	0.377744	0.131993	2.70147e-06	0.410032	0.0531614	0.0485643	-0.00372515	0.00721497	-0.00974118	0.00967813	0.00801459	NA	0.00692264	NA	-0.0861166	NA	-0.141751	NA	24573	16	35621	35605	96391.9	25181.9	-263553	96423.9	96553.7	96424	96502.9
Paternal BMI	Predicted 5yr BMI	ACE-ACE	Both	No	NA	23959	23840	27530	0.177063	0.166666	0.187533	2.71611e-246	0.168606	0.100964	0.204691	1.25075e-07	-0.00570184	-0.0326986	0.0231511	0.703774	0.0141595	-0.0196751	0.0642058	0.618445	0.952234	0.583024	1.15789	-0.0322022	-0.18527	0.131139	0.0799684	-0.111424	0.36103	0.7379	0.0363664	NA	NA	-0.0639438	0.166861	0.653459	0.0290608	0.743509	0.0230828	0.770649	0.102347	NA	NA	0.0660217	0.374302	0.491184	0.0326612	0.456988	0.108841	0.0891696	0.128096	0.0145137	0.0282306	-0.00523897	0.00537475	-0.00854286	0.00648739	0.000587516	NA	0.000398743	NA	-0.12617	NA	-0.226202	NA	24573	16	72904	72888	189672	43896	-547182	189704	189834	189704	189783
Paternal BMI	Predicted 5yr BMI	AE-ACE	Both	No	NA	23959	23840	27530	0.177076	0.166674	0.187505	1.90642e-246	0.162132	0.109005	0.195165	7.55994e-10	NA	NA	NA	NA	0.0149441	-0.018134	0.0687662	0.565971	0.915606	0.618485	1.10216	NA	NA	NA	0.0843935	-0.10216	0.381515	0.743588	0.0215854	NA	NA	NA	NA	0.650147	0.0239942	0.740889	0.019452	0.787339	0.032794	NA	NA	0.000317888	0.398903	0.491681	0.0289041	0.43608	0.0578638	0.0639034	0.147475	0.0153176	0.022842	-0.00523452	0.00537492	-0.00853836	0.0064875	0.000603114	NA	0.000410891	NA	-0.126201	NA	-0.226194	NA	24573	15	72904	72889	189672	43894.1	-547192	189702	189824	189702	189776
Maternal BMI	Predicted 6yr BMI	ADE-ACE	Both	No	NA	22986	22879	25347	0.220414	0.208712	0.232238	9.67863e-301	0.196903	0.148785	0.243536	6.53517e-11	NA	NA	NA	NA	0.0235109	-0.0236001	0.0724339	0.462053	0.893333	0.671518	1.10693	NA	NA	NA	0.106667	-0.10693	0.328482	0.610419	0.050951	0.67717	0.0537145	NA	NA	0.37216	0.031999	0.377558	0.107236	0.528381	0.209652	NA	NA	0.286575	0.122105	0.501647	0.0345287	0.64514	0.108864	-0.180296	0.0797377	0.0242462	0.0333106	-0.00369523	0.00564654	-0.00791688	0.00657902	-0.00129263	NA	-0.00459047	NA	-0.164586	NA	-0.237677	NA	23631	16	66684	66668	170787	37451.4	-500580	170819	170949	170819	170898
Maternal BMI	Predicted 6yr BMI	ADE-ACE	Male	No	NA	16215	15960	12956	0.212867	0.196861	0.228429	4.70168e-158	0.218406	0.152115	0.291628	7.5499e-06	NA	NA	NA	NA	-0.00553894	-0.0808744	0.0613949	0.897337	1.02602	0.713694	1.38449	NA	NA	NA	-0.0260207	-0.384493	0.286306	0.548366	0.0983285	0.766116	0.0749827	NA	NA	0.274804	0.049094	-0.166787	0.417702	0.16307	2.05845	NA	NA	-0.299164	0.324391	0.459023	0.0456692	0.796569	0.275028	0.342628	0.109786	-0.00575082	0.0740277	-0.00901038	0.00742532	-0.0178682	0.00948318	-0.00440084	NA	-0.0137277	NA	-0.151067	NA	-0.28985	NA	23631	16	34080	34064	91737.5	23609.5	-251298	91769.5	91898.6	91769.5	91847.8
Maternal BMI	Predicted 6yr BMI	ADE-ACE	Female	No	NA	15675	15445	12391	0.228777	0.211736	0.244937	5.98676e-161	0.199307	0.120957	0.272752	0.000634408	NA	NA	NA	NA	0.0294701	-0.0458696	0.107587	0.606561	0.871184	0.529544	1.20215	NA	NA	NA	0.128816	-0.202146	0.470456	0.669628	0.087125	0.643951	0.106116	NA	NA	0.325292	0.0671469	0.12244	0.363281	0.466847	0.368778	NA	NA	0.437214	0.13102	0.517965	0.0488093	0.595277	0.185394	0.15059	0.170944	0.0304164	0.0619318	0.000585929	0.00761103	-0.00972005	0.00984894	0.00378314	NA	0.00322782	NA	-0.157763	NA	-0.149916	NA	23631	16	32604	32588	87908.1	22732.1	-240263	87940.1	88069.2	87940.1	88018.4
Maternal BMI	Predicted 6yr BMI	ACE-ACE	Both	No	NA	22986	22879	25347	0.220673	0.208832	0.232377	1.69639e-300	0.204773	0.142764	0.247037	5.26197e-10	-6.96267e-05	-0.0178227	0.0043365	0.609297	0.0159701	-0.0252115	0.0806423	0.644576	0.927945	0.645649	1.12378	-0.00031552	-0.0790978	0.0196846	0.0723702	-0.1141	0.358274	0.800542	0.0202018	NA	NA	0.000629556	0.0802953	0.574108	0.0269225	0.738335	0.0248251	0.713151	0.108231	NA	NA	0.172914	0.164195	0.502453	0.0344971	0.511585	0.0901082	-0.110596	0.110528	0.0164561	0.0353147	-0.00374178	0.00565644	-0.00794817	0.0065874	-0.00128959	NA	-0.00468603	NA	-0.164647	NA	-0.237673	NA	23631	16	66684	66668	170808	37471.8	-500560	170840	170969	170840	170918
Maternal BMI	Predicted 6yr BMI	AE-ACE	Both	No	NA	22986	22879	25347	0.220673	0.208832	0.232375	1.48039e-300	0.204673	0.143792	0.245855	9.32799e-11	NA	NA	NA	NA	0.0160007	-0.0254679	0.0781222	0.641356	0.927492	0.651618	1.11546	NA	NA	NA	0.0725083	-0.115462	0.348382	0.800548	0.02018	NA	NA	NA	NA	0.5741	0.0268976	0.738327	0.0248036	0.713419	0.105837	NA	NA	0.172614	0.164799	0.502454	0.0347722	0.511332	0.0861151	0.110438	0.110129	0.0164876	0.0357646	-0.00374171	0.00565633	-0.00794813	0.00658737	-0.00128946	NA	-0.00468564	NA	-0.164647	NA	-0.237673	NA	23631	15	66684	66669	170808	37469.8	-500570	170838	170959	170838	170911
Paternal BMI	Predicted 6yr BMI	ADE-ACE	Both	No	NA	23959	23840	27530	0.19541	0.185364	0.206228	1.41844e-296	0.173444	0.121492	0.21013	7.12297e-11	NA	NA	NA	NA	0.0219658	-0.015139	0.0729946	0.387211	0.887591	0.624202	1.07797	NA	NA	NA	0.112409	-0.0779721	0.375798	0.724605	0.0762633	0.233807	0.427762	NA	NA	0.629242	0.0788439	0.723384	0.0694127	0.756691	0.0399866	NA	NA	8.59227e-05	0.3483	0.502018	0.0301902	0.478727	0.0633519	0.0850504	0.114014	0.0225137	0.0238488	-0.00524235	0.00537465	-0.00847988	0.00648727	-0.00512739	NA	-0.0108614	NA	-0.137677	NA	-0.224018	NA	24573	16	72904	72888	189771	43994.9	-547083	189803	189933	189803	189882
Paternal BMI	Predicted 6yr BMI	ADE-ACE	Male	No	NA	17432	17101	14085	0.190778	0.176749	0.205125	5.15686e-154	0.230024	0.162019	0.295697	1.02589e-05	NA	NA	NA	NA	-0.0392458	-0.105097	0.0300141	0.317881	1.20571	0.843304	1.5617	NA	NA	NA	-0.205715	-0.561704	0.156696	0.7801	0.0378815	0.000126252	1.03664	NA	NA	0.615561	0.047172	0.689261	0.0483572	0.66566	0.0819761	NA	NA	-1.8073e-05	0.212947	0.475204	0.0473114	0.589728	0.0910447	0.271653	0.0701746	-0.0397438	0.0372132	-0.00692821	0.00720015	-0.00397045	0.00960598	-0.00925039	NA	-0.0184823	NA	-0.154483	NA	-0.275309	NA	24573	16	37283	37267	101738	27204.1	-275009	101770	101900	101770	101849
Paternal BMI	Predicted 6yr BMI	ADE-ACE	Female	No	NA	16903	16585	13445	0.202057	0.186718	0.217002	1.28168e-152	0.129768	-0.0352169	0.200035	0.0208387	NA	NA	NA	NA	0.0722894	0.00201606	0.241529	0.198578	0.642233	-0.181989	0.989707	NA	NA	NA	0.357767	0.0102927	1.18199	0.696971	0.043448	0.000216091	0.792189	NA	NA	0.687416	0.043574	0.77011	0.0298755	0.712979	0.111675	NA	NA	0.331116	0.11829	0.533215	0.0496425	0.372377	0.136726	5.14262e-06	0.418606	0.0754344	0.0503032	-0.00369433	0.00721473	-0.00972891	0.00967802	0.000716291	NA	-0.00192334	NA	-0.0930664	NA	-0.13139	NA	24573	16	35621	35605	96479.1	25269.1	-263466	96511.1	96640.9	96511.2	96590
Paternal BMI	Predicted 6yr BMI	ACE-ACE	Both	No	NA	23959	23840	27530	0.195374	0.185283	0.206208	2.76354e-296	0.183465	0.115729	0.219065	1.19166e-08	-0.00956857	-0.035383	0.0198568	0.520343	0.0214777	-0.0125761	0.0713406	0.449386	0.939045	0.597808	1.12336	-0.0489756	-0.181821	0.0998742	0.109931	-0.0634844	0.368819	0.733302	0.042519	NA	NA	-0.0885258	0.151001	0.655796	0.0313089	0.745329	0.0245659	0.740005	0.15999	NA	NA	0.0440086	0.846589	0.499933	0.0345252	0.500381	0.143855	0.108088	0.128861	0.022014	0.0329878	-0.00525178	0.00537482	-0.00849351	0.0064873	-0.00515209	NA	-0.0108772	NA	-0.137585	NA	-0.224042	NA	24573	16	72904	72888	189771	43994.7	-547084	189803	189932	189803	189882
Paternal BMI	Predicted 6yr BMI	AE-ACE	Both	No	NA	23959	23840	27530	0.195443	0.185364	0.206245	1.10912e-296	0.175526	0.123066	0.211032	6.24298e-11	NA	NA	NA	NA	0.0199174	-0.0154059	0.0724165	0.407721	0.898091	0.630056	1.07841	NA	NA	NA	0.101909	-0.0784074	0.369944	0.74412	0.0215608	NA	NA	NA	NA	0.649592	0.0240006	0.740442	0.0195069	0.761329	0.0349369	NA	NA	-4.30417e-05	0.287795	0.50315	0.0298987	0.471767	0.0573939	0.0802392	0.118913	0.0204138	0.0227507	-0.00524375	0.00537488	-0.00848261	0.00648721	-0.00513205	NA	-0.0108687	NA	-0.137719	NA	-0.224012	NA	24573	15	72904	72889	189771	43993	-547093	189801	189923	189801	189875
Maternal BMI	Predicted 7yr BMI	ADE-ACE	Both	No	NA	22986	22879	25347	0.237255	0.225454	0.249129	0	0.200814	0.153818	0.246372	8.42995e-12	NA	NA	NA	NA	0.0364407	-0.00978953	0.0849697	0.25137	0.846407	0.649051	1.04257	NA	NA	NA	0.153593	-0.0425667	0.350949	0.611975	0.050441	0.675603	0.0534276	NA	NA	0.372527	0.0319508	0.378789	0.106756	0.524455	0.209988	NA	NA	0.292066	0.119053	0.499596	0.0336193	0.656283	0.107078	-0.148612	0.096018	0.0375782	0.0329886	-0.0036887	0.00564661	-0.00789338	0.00657903	-0.00528852	NA	-0.0116151	NA	-0.168206	NA	-0.227328	NA	23631	16	66684	66668	170807	37470.9	-500561	170839	170968	170839	170917
Maternal BMI	Predicted 7yr BMI	ADE-ACE	Male	No	NA	16215	15960	12956	0.229109	0.212743	0.244838	1.45257e-176	0.226398	0.162617	0.300648	2.15738e-06	NA	NA	NA	NA	0.00271114	-0.0720434	0.0679387	0.943136	0.988167	0.705906	1.31862	NA	NA	NA	0.0118334	-0.318616	0.294094	0.556356	0.0895793	0.759763	0.0708905	NA	NA	0.276514	0.0500209	-0.152312	0.417694	-0.0085385	0.959434	NA	NA	-0.305191	0.0721601	0.454541	0.0435084	0.813859	0.0382957	0.338333	0.044778	0.00281463	0.0393806	-0.00901264	0.00742565	-0.0178698	0.00948298	-0.00686401	NA	-0.0274018	NA	-0.156171	NA	-0.283011	NA	23631	16	34080	34064	91674.8	23546.8	-251360	91706.8	91835.9	91706.8	91785
Maternal BMI	Predicted 7yr BMI	ADE-ACE	Female	No	NA	15675	15445	12391	0.246334	0.22917	0.262526	3.50654e-184	0.195231	0.101269	0.26386	0.00045738	NA	NA	NA	NA	0.0511025	-0.019972	0.143707	0.374348	0.792547	0.418721	1.08152	NA	NA	NA	0.207453	-0.0815245	0.581279	0.68005	0.084002	0.632691	0.106497	NA	NA	0.326038	0.0676591	0.126484	0.363535	0.539967	0.2896	NA	NA	0.407602	0.133741	0.518429	0.0481358	0.574167	0.173805	0.0394553	0.606022	0.0527338	0.0606112	0.000599126	0.00761189	-0.00967417	0.00984963	-0.00205538	NA	0.00265406	NA	-0.158282	NA	-0.132535	NA	23631	16	32604	32588	87989.2	22813.2	-240182	88021.2	88150.3	88021.2	88099.5
Maternal BMI	Predicted 7yr BMI	ACE-ACE	Both	No	NA	22986	22879	25347	0.237538	0.225426	0.24929	0	0.209675	0.148061	0.248921	4.97503e-11	8.38134e-05	-0.000767889	0.0129705	0.93409	0.0277792	-0.0112668	0.0916472	0.416833	0.882701	0.617145	1.05059	0.000352842	-0.0032233	0.0541725	0.116946	-0.047484	0.383117	0.800474	0.0201598	NA	NA	-0.00189158	0.0832815	0.574232	0.0268598	0.738451	0.024752	0.711905	0.103763	NA	NA	0.181147	0.155447	0.500492	0.0338722	0.523876	0.0836352	-0.0443087	0.267557	0.0286234	0.0350688	-0.00373862	0.00565631	-0.00792738	0.00658722	-0.00528799	NA	-0.0117141	NA	-0.168272	NA	-0.227323	NA	23631	16	66684	66668	170827	37491.3	-500540	170859	170988	170859	170938
Maternal BMI	Predicted 7yr BMI	AE-ACE	Both	No	NA	22986	22879	25347	0.237537	0.225439	0.249289	0	0.209718	0.147899	0.248368	1.18335e-11	NA	NA	NA	NA	0.0278185	-0.0115846	0.0904671	0.416841	0.882887	0.617906	1.04863	NA	NA	NA	0.117113	-0.0486346	0.382094	0.800474	0.0201812	NA	NA	NA	NA	0.574235	0.0268895	0.738453	0.0247791	0.71185	0.108171	NA	NA	0.181224	0.158939	0.500456	0.0340257	0.523985	0.0865177	0.0438409	0.285775	0.028664	0.035952	-0.00373866	0.00565632	-0.00792742	0.00658724	-0.00528804	NA	-0.0117142	NA	-0.16827	NA	-0.227325	NA	23631	15	66684	66669	170827	37489.3	-500551	170857	170978	170857	170931
Paternal BMI	Predicted 7yr BMI	ADE-ACE	Both	No	NA	23959	23840	27530	0.209266	0.199166	0.220227	0	0.18001	0.125067	0.215524	1.05347e-11	NA	NA	NA	NA	0.0292563	-0.00621516	0.0853977	0.303625	0.860196	0.594937	1.02963	NA	NA	NA	0.139804	-0.0296253	0.405063	0.733965	0.060462	0.178501	0.442078	NA	NA	0.636522	0.0637427	0.729666	0.0542629	0.754179	0.0387689	NA	NA	-0.000164048	0.616748	0.500161	0.0296256	0.490513	0.0593979	0.0778988	0.124322	0.029984	0.0230805	-0.00525494	0.00537507	-0.00844422	0.00648755	-0.0086679	NA	-0.0181481	NA	-0.14539	NA	-0.219291	NA	24573	16	72904	72888	189845	44069	-547009	189877	190007	189877	189956
Paternal BMI	Predicted 7yr BMI	ADE-ACE	Male	No	NA	17432	17101	14085	0.204406	0.190343	0.218689	4.0535e-176	0.228178	0.158656	0.296737	1.68205e-05	NA	NA	NA	NA	-0.0237713	-0.0935186	0.0456893	0.538264	1.11629	0.777255	1.47209	NA	NA	NA	-0.116295	-0.472093	0.222745	0.780235	0.0379598	0.000128485	0.915235	NA	NA	0.615417	0.0472789	0.689096	0.0485016	0.673121	0.0806035	NA	NA	-5.10108e-06	0.205239	0.472436	0.0464232	0.584894	0.0912478	0.26147	0.0718682	-0.0240721	0.0373386	-0.00693957	0.00719992	-0.00391405	0.00960607	-0.0112561	NA	-0.0321219	NA	-0.165196	NA	-0.277533	NA	24573	16	37283	37267	101703	27169.2	-275044	101735	101865	101735	101814
Paternal BMI	Predicted 7yr BMI	ADE-ACE	Female	No	NA	16903	16585	13445	0.216731	0.201499	0.231825	1.03403e-173	0.128208	-0.0667285	0.198313	0.0271392	NA	NA	NA	NA	0.0885231	0.0173096	0.2763	0.122893	0.591553	-0.327641	0.918488	NA	NA	NA	0.408447	0.0815115	1.32764	0.697348	0.043653	0.000151148	0.790932	NA	NA	0.687071	0.0438195	0.769894	0.03008	0.733932	0.108911	NA	NA	0.291016	0.135365	0.538039	0.0503135	0.367701	0.140192	3.70762e-05	0.359938	0.0923693	0.0516168	-0.0037002	0.00721473	-0.00974255	0.00967806	-0.0043253	NA	-0.0027787	NA	-0.0979579	NA	-0.117843	NA	24573	16	35621	35605	96594.8	25384.8	-263351	96626.8	96756.5	96626.8	96705.7
Paternal BMI	Predicted 7yr BMI	ACE-ACE	Both	No	NA	23959	23840	27530	0.209272	0.199195	0.220224	0	0.19535	0.133187	0.232368	1.76035e-09	-0.0116119	-0.0376325	0.0133779	0.517294	0.0255339	-0.010237	0.0774704	0.368301	0.933474	0.627824	1.11034	-0.0554873	-0.179255	0.0653298	0.122013	-0.0497628	0.366235	0.732333	0.0383691	NA	NA	-0.0965955	0.121378	0.655789	0.0293497	0.745316	0.0230608	0.708807	0.129493	NA	NA	0.122609	0.229086	0.50111	0.0330232	0.533501	0.110478	0.120212	0.10103	0.0261697	0.0282822	-0.00526479	0.005375	-0.00845305	0.00648742	-0.008707	NA	-0.0181953	NA	-0.145398	NA	-0.219291	NA	24573	16	72904	72888	189845	44068.7	-547009	189877	190006	189877	189956
Paternal BMI	Predicted 7yr BMI	AE-ACE	Both	No	NA	23959	23840	27530	0.209287	0.199138	0.220203	0	0.181329	0.126024	0.213774	9.02735e-12	NA	NA	NA	NA	0.0279577	-0.0044721	0.0842572	0.308705	0.866415	0.603711	1.02147	NA	NA	NA	0.133585	-0.0214685	0.396289	0.745217	0.0214667	NA	NA	NA	NA	0.648374	0.02397	0.739459	0.0195923	0.756911	0.0352308	NA	NA	-0.000308898	0.437157	0.500757	0.0293512	0.486648	0.055529	0.0749712	0.126876	0.0286528	0.0221525	-0.00525601	0.00537499	-0.00844583	0.00648741	-0.00867076	NA	-0.0181529	NA	-0.145411	NA	-0.219289	NA	24573	15	72904	72889	189845	44067.1	-547019	189875	189997	189875	189949
Maternal BMI	Predicted 8yr BMI	ADE-ACE	Both	No	NA	22986	22879	25347	0.243383	0.231611	0.255435	0	0.197931	0.148451	0.235598	1.12726e-12	NA	NA	NA	NA	0.0454523	0.00663239	0.0950994	0.125427	0.813248	0.61001	0.972498	NA	NA	NA	0.186752	0.0275021	0.38999	0.606422	0.0501944	0.681135	0.0520363	NA	NA	0.371451	0.0313959	0.375153	0.105821	0.582104	0.10797	NA	NA	-0.24713	0.105666	0.494575	0.0318901	0.652781	0.0697353	-9.07374e-06	0.287894	0.0468741	0.024321	-0.00366162	0.00564583	-0.00789266	0.00657843	-0.00645675	NA	-0.0116635	NA	-0.163547	NA	-0.209953	NA	23631	16	66684	66668	171095	37759.2	-500273	171127	171256	171127	171206
Maternal BMI	Predicted 8yr BMI	ADE-ACE	Male	No	NA	16215	15960	12956	0.235371	0.218819	0.251252	2.54318e-182	0.20669	0.114851	0.266335	5.61775e-07	NA	NA	NA	NA	0.0286812	-0.0315683	0.119648	0.641671	0.878145	0.489678	1.13399	NA	NA	NA	0.121855	-0.133993	0.510322	0.544503	0.0969813	0.768556	0.0730997	NA	NA	0.275628	0.046817	-0.159885	0.394627	-0.481267	0.307756	NA	NA	-0.0555243	0.747297	0.431092	0.0410674	0.759188	0.137053	0.27304	0.082407	0.029779	0.0466045	-0.00898441	0.00742449	-0.0179942	0.00948272	-0.00743024	NA	-0.0366042	NA	-0.158576	NA	-0.279036	NA	23631	16	34080	34064	91746.6	23618.6	-251289	91778.6	91907.8	91778.7	91856.9
Maternal BMI	Predicted 8yr BMI	ADE-ACE	Female	No	NA	15675	15445	12391	0.252898	0.236007	0.269377	4.34398e-193	0.216517	0.131344	0.296383	0.000144687	NA	NA	NA	NA	0.036381	-0.0453434	0.120705	0.420681	0.856144	0.525525	1.18003	NA	NA	NA	0.143856	-0.180034	0.474475	0.675889	0.0840749	0.638579	0.103704	NA	NA	0.323278	0.0660889	0.111489	0.364327	0.457485	0.253343	NA	NA	0.420385	0.12003	0.533463	0.0488011	0.640687	0.127818	-1.64325e-05	0.200178	0.0375403	0.0474203	0.000648973	0.00761177	-0.00961565	0.00984865	-0.00408472	NA	0.0128347	NA	-0.14726	NA	-0.106944	NA	23631	16	32604	32588	88189.9	23013.9	-239982	88221.9	88351	88221.9	88300.2
Maternal BMI	Predicted 8yr BMI	ACE-ACE	Both	No	NA	22986	22879	25347	0.24384	0.231969	0.255792	0	0.224843	0.168181	0.266452	5.12692e-12	-1.66706e-13	-0.00181161	0.00258046	1	0.0189967	-0.0223376	0.0741085	0.471026	0.922093	0.695696	1.09466	-6.83668e-13	-0.00741503	0.0103765	0.0779065	-0.0925219	0.302347	0.799341	0.0202242	NA	NA	1.85325e-06	0.0886114	0.575862	0.0268394	0.739912	0.0245286	0.692448	0.0752247	NA	NA	0.17838	0.139692	0.504862	0.0331314	0.562572	0.0649829	-8.99532e-08	0.112346	0.0195729	0.0274452	-0.0037126	0.00565587	-0.00792458	0.0065868	-0.00645355	NA	-0.0118772	NA	-0.163976	NA	-0.209614	NA	23631	16	66684	66668	171117	37780.9	-500251	171149	171278	171149	171227
Maternal BMI	Predicted 8yr BMI	AE-ACE	Both	No	NA	22986	22879	25347	0.24384	0.231961	0.255792	0	0.224842	0.16991	0.266015	2.91681e-12	NA	NA	NA	NA	0.0189974	-0.0226112	0.0736174	0.471026	0.922091	0.698377	1.09315	NA	NA	NA	0.0779093	-0.0931514	0.301623	0.79934	0.0202156	NA	NA	NA	NA	0.575862	0.0268282	0.739912	0.0245182	0.692444	0.0746717	NA	NA	0.178391	0.138504	0.504865	0.0331332	0.56257	0.0648599	8.14342e-07	0.111039	0.0195736	0.0274011	-0.00371263	0.00565601	-0.00792471	0.00658687	-0.00645355	NA	-0.0118774	NA	-0.163977	NA	-0.209614	NA	23631	15	66684	66669	171117	37778.9	-500261	171147	171268	171147	171220
Paternal BMI	Predicted 8yr BMI	ADE-ACE	Both	No	NA	23959	23840	27530	0.215716	0.205633	0.226667	0	0.192372	0.134177	0.229071	8.62769e-13	NA	NA	NA	NA	0.0233446	-0.0134742	0.0810572	0.401549	0.891781	0.627901	1.06237	NA	NA	NA	0.108219	-0.062372	0.372099	0.738519	0.101353	0.152936	0.914236	NA	NA	0.637989	0.107399	0.730897	0.0906787	0.746759	0.0618494	NA	NA	0.0462372	0.418357	0.500767	0.0316174	0.520966	0.0677318	-9.23546e-05	0.276089	0.0239228	0.0266542	-0.0052618	0.00537543	-0.00842693	0.00648787	-0.00929407	NA	-0.0196013	NA	-0.146588	NA	-0.209057	NA	24573	16	72904	72888	190195	44418.5	-546660	190227	190356	190227	190305
Paternal BMI	Predicted 8yr BMI	ADE-ACE	Male	No	NA	17432	17101	14085	0.210571	0.19635	0.224912	7.10108e-186	0.239517	0.173484	0.316583	2.2196e-05	NA	NA	NA	NA	-0.0289462	-0.106614	0.0394715	0.496315	1.13747	0.811323	1.51777	NA	NA	NA	-0.137465	-0.517772	0.188677	0.779446	0.0384865	0.00778912	1.79393	NA	NA	0.616445	0.0493273	0.690096	0.0503075	0.679441	0.0834695	NA	NA	1.82001e-05	0.170683	0.455895	0.0470638	0.614584	0.0913658	0.229755	0.0830431	-0.0293097	0.037578	-0.00698281	0.00720009	-0.00405904	0.00960571	-0.010743	NA	-0.0434036	NA	-0.171452	NA	-0.281147	NA	24573	16	37283	37267	101823	27289.2	-274924	101855	101985	101855	101934
Paternal BMI	Predicted 8yr BMI	ADE-ACE	Female	No	NA	16903	16585	13445	0.224237	0.20937	0.239732	1.05453e-183	0.143105	-0.0783997	0.219758	0.0215207	NA	NA	NA	NA	0.0811317	0.00345428	0.29595	0.131611	0.638187	-0.345169	0.985766	NA	NA	NA	0.361813	0.0142339	1.34517	0.693694	0.0860819	0.107563	0.901673	NA	NA	0.682385	0.0797837	0.766725	0.0549542	0.712784	0.125071	NA	NA	0.277826	0.152128	0.558665	0.0536271	0.412588	0.14841	-2.90534e-06	0.215161	0.0846506	0.0531099	-0.00374696	0.00721456	-0.00975269	0.00967771	-0.00604294	NA	0.00698314	NA	-0.0978599	NA	-0.100196	NA	24573	16	35621	35605	96821.9	25611.9	-263123	96853.9	96983.6	96853.9	96932.8
Paternal BMI	Predicted 8yr BMI	ACE-ACE	Both	No	NA	23959	23840	27530	0.215738	0.20567	0.22677	0	0.20821	0.145464	0.245491	8.30793e-11	-0.0110014	-0.0367559	0.00980313	0.608934	0.0185299	-0.0204564	0.0728229	0.504576	0.965103	0.679058	1.14262	-0.0509943	-0.170286	0.0465164	0.0858908	-0.0955562	0.335956	0.730403	0.0444377	NA	NA	-0.109338	0.130609	0.656027	0.0318081	0.74549	0.0249248	0.688675	0.145491	NA	NA	-0.149509	0.205112	0.502547	0.0333456	0.570123	0.115482	0.100619	0.11443	0.0189892	0.0277556	-0.00527191	0.00537566	-0.0084333	0.00648787	-0.00933213	NA	-0.0196555	NA	-0.146627	NA	-0.209045	NA	24573	16	72904	72888	190194	44418.3	-546660	190226	190356	190226	190305
Paternal BMI	Predicted 8yr BMI	AE-ACE	Both	No	NA	23959	23840	27530	0.21573	0.205567	0.226637	0	0.193457	0.136075	0.225491	7.37154e-13	NA	NA	NA	NA	0.0222731	-0.00951553	0.0834384	0.405712	0.896755	0.621351	1.04403	NA	NA	NA	0.103245	-0.044029	0.378649	0.746723	0.0214105	NA	NA	NA	NA	0.646719	0.0240052	0.738112	0.0197708	0.749101	0.0579567	NA	NA	0.0402359	0.512544	0.501151	0.0317023	0.518148	0.0598154	-2.34235e-05	0.259728	0.0228245	0.0238137	-0.0052627	0.00537549	-0.00842787	0.00648774	-0.00929529	NA	-0.0196042	NA	-0.146602	NA	-0.209054	NA	24573	15	72904	72889	190195	44416.5	-546670	190225	190346	190225	190299

### Sheet: Sup. table 2 notes
a	ADE-ACE: additive genetics/dominance genetics/nonshared environment model fitted in parent generation, additive genetics/shared environment/nonshared environment model fitted in offspring generation, ACE-ACE: additive genetics/shared environment/nonshared environment model fitted in parent generation, additive genetics/shared environment/nonshared environment model fitted in offspring generation, AE-ACE: additive genetics/nonshared environment model fitted in parent generation, additive genetics/shared-environment/nonshared environment model fitted in offspring generation
b	Number of individual offspring with available outcome data
c	Percentage of the overall phenotypic covariance that is explained by additive genetic, extended familial environment, or residual, effects
d	Standard errors for freely estimated model parameters were calculated from the information matrix (as approximated by the Hessian)
	N.B. The variance of all latent variables was one, therefore the proportion of phenotypic variance explained by each causal path is given by squaring the relevant path coefficient
